## Supplementary material for "Cell-type specific cis-eQTLs in eight brain cell-types identifies novel risk genes for human brain disorders": Table S6 (part 2 of 3)

### Sheet: GTEx (continued)
locus	locus_name_gene	chr	start_bp37	end_bp37	GWAS_snp	GWAS_snp_pos	OR	symbol	ensembl	nsnps	PP.H0.abf	PP.H1.abf	PP.H2.abf	PP.H3.abf	PP.H4.abf	direction	prop_pos_direction	tissue	type	coloc_method	pLI	oe_lof_upper_bin
chr20:52743876_52820330	CYP24A1	chr20	52743876	52820330	rs2248137	chr20:52789743	0.894	SUMO1P1	ENSG00000241721	379	6.77296e-05	0.885165	2.19661e-06	0.0286216	0.0861437	1	0.387863	spleen	eQTL	pvalue	NA	NA
chr8:79005727_79716536	PKIA	chr8	79005727	79716536	rs28703878	chr8:79417222	0.8749	ZC2HC1A	ENSG00000104427	1457	0.000142027	0.802994	1.9599e-05	0.110724	0.0861211	0	NA	spleen	sQTL	pvalue	0.811433	3
chr17:37869878_38507250	NR1D1	chr17	37869878	38507250	rs883871	chr17:38252660	0.9009	CACNB1	ENSG00000067191	822	0.293678	0.546516	0.0257881	0.047904	0.086114	0	NA	spleen	sQTL	pvalue	0.99396	2
chr12:57855180_58473351	OS9	chr12	57855180	58473351	rs701006	chr12:58106836	1.1206	ARHGEF25	ENSG00000240771	998	1.50575e-06	0.786929	2.43093e-07	0.126958	0.0861109	-1	0.270541	blood	eQTL	pvalue	5.17607e-06	5
chr16:79108045_79129738	WWOX	chr16	79108045	79129738	rs12925972	chr16:79111297	1.0992		ENSG00000277954	76	0.0189807	0.88749	0.000157838	0.00729404	0.0860773	-1	0.605263	spleen	eQTL	pvalue	NA	NA
chr11:118000454_118904452	PHLDB1	chr11	118000454	118904452	rs34026809	chr11:118480695	0.8643	NLRX1	ENSG00000160703	1649	5.99923e-05	0.793703	9.0882e-06	0.120152	0.0860766	0	NA	spleen	sQTL	pvalue	9.83506e-22	9
chr1:85609016_85939177	SYDE2	chr1	85609016	85939177	rs11161550	chr1:85682020	0.9597	ZNHIT6	ENSG00000117174	856	1.75442e-05	0.841234	1.51762e-06	0.0726827	0.0860639	-1	0.525701	spleen	eQTL	pvalue	0.000536151	7
chr19:49738081_49925208	CD37	chr19	49738081	49925208	rs1465697	chr19:49837246	0.8831	MED25	ENSG00000104973	398	6.65437e-06	0.862895	3.94229e-07	0.051035	0.0860627	0	NA	blood	sQTL	pvalue	0.00112988	4
chr2:112423188_113109590	MERTK	chr2	112423188	113109590	rs57116599	chr2:112770799	0.8869	SLC20A1	ENSG00000144136	1372	0.000128619	0.806693	1.709e-05	0.107102	0.0860594	0	NA	blood	sQTL	pvalue	0.725657	3
chr17:43279320_43781083	MAP3K14	chr17	43279320	43781083	rs7222450	chr17:43407670	1.1034	ITGA2B	ENSG00000005961	280	0.00870845	0.882058	0.000227418	0.0229486	0.0860574	0	NA	spleen	sQTL	pvalue	4.07385e-05	5
chr22:37251477_37323988	CSF2RB	chr22	37251477	37323988	rs5756405	chr22:37310954	1.0706	SH3BP1	ENSG00000100092	223	0.383332	0.510325	0.00874537	0.0115566	0.0860413	0	NA	spleen	sQTL	pvalue	0.152683	3
chr5:35728440_36153781	IL7R	chr5	35728440	36153781	rs10063294	chr5:35877505	0.9057	UGT3A2	ENSG00000168671	887	8.05719e-05	0.846136	6.45905e-06	0.0677445	0.0860329	1	0.511838	blood	eQTL	pvalue	2.94297e-10	8
chr1:200671993_201056749	INAVA	chr1	200671993	201056749	rs59655222	chr1:200875897	1.1311	NAV1	ENSG00000134369	868	2.24531e-06	0.560371	1.41716e-06	0.353599	0.0860263	1	0.676267	blood	eQTL	pvalue	1	1
chr1:32347320_33034616	LCK	chr1	32347320	33034616	rs79979643	chr1:32738415	0.8736	ZBTB8OS	ENSG00000176261	627	0.101502	0.757696	0.0064821	0.0483017	0.0860175	0	NA	spleen	sQTL	pvalue	0.955749	3
chr12:6427052_6457062	TNFRSF1A	chr12	6427052	6457062	rs1800693	chr12:6440009	0.8808	CDCA3	ENSG00000111665	47	1.34888e-07	0.908706	7.99908e-10	0.00530276	0.0859913	0	NA	spleen	sQTL	pvalue	0.913578	3
chr12:57855180_58473351	OS9	chr12	57855180	58473351	rs701006	chr12:58106836	1.1206	MARS1	ENSG00000166986	998	1.63552e-06	0.854752	1.13552e-07	0.0592581	0.085988	0	NA	blood	sQTL	pvalue	NA	5
chr14:103015542_103459588	TRAF3	chr14	103015542	103459588	rs12588969	chr14:103230758	0.9148	CINP	ENSG00000100865	779	0.000222311	0.851575	1.6261e-05	0.0622027	0.0859835	0	NA	spleen	sQTL	pvalue	0.00276925	5
chr1:160613956_160649926	CD48	chr1	160613956	160649926	rs6427540	chr1:160634588	1.1225		ENSG00000228863	84	0.301715	0.596153	0.00545628	0.010695	0.0859809	-1	0.678571	blood	eQTL	pvalue	NA	NA
chr19:10744807_11274530	SMARCA4	chr19	10744807	11274530	rs12609500	chr19:11173928	1.0997	KANK2	ENSG00000197256	1040	0.0242271	0.808332	0.00237331	0.0790991	0.0859683	0	NA	spleen	sQTL	pvalue	0.981512	3
chr16:1041953_1105201	SOX8	chr16	1041953	1105201	rs405343	chr16:1067832	0.8884	SLC9A3R2	ENSG00000065054	113	0.0554238	0.849153	0.000584742	0.00887292	0.0859653	1	0.247788	spleen	eQTL	pvalue	0.0227038	4
chr17:57475896_58223430	VMP1	chr17	57475896	58223430	rs2150879	chr17:57859210	1.1091	RPS6KB1	ENSG00000108443	829	1.80939e-05	0.764076	3.55268e-06	0.149938	0.085964	0	NA	blood	sQTL	pvalue	0.998223	2
chr3:159485268_159713078	IL12A	chr3	159485268	159713078	rs1014486	chr3:159691112	1.1108		ENSG00000260572	454	8.85761e-05	0.874855	3.96762e-06	0.0391018	0.085951	1	0.530837	spleen	eQTL	pvalue	NA	NA
chr3:159485268_159713078	IL12A	chr3	159485268	159713078	rs1014486	chr3:159691112	1.1108	SMC4	ENSG00000113810	454	8.75046e-05	0.864271	5.03943e-06	0.0496879	0.0859484	1	0.54185	spleen	eQTL	pvalue	0.105531	3
chr11:118447156_118807735	CXCR5	chr11	118447156	118807735	rs6589706	chr11:118747813	1.088	C2CD2L	ENSG00000172375	747	6.51432e-05	0.861801	3.95103e-06	0.0521835	0.0859468	0	NA	spleen	sQTL	pvalue	0.998152	2
chr11:63849101_64220132	PRDX5	chr11	63849101	64220132	rs11231749	chr11:64095178	1.0758	SLC22A20P	ENSG00000197847	338	0.458893	0.421799	0.0174314	0.0159365	0.0859408	1	0.689349	spleen	eQTL	pvalue	NA	NA
chr10:6038478_6185310	IL2RA	chr10	6038478	6185310	rs11256593	chr10:6117322	1.2048	RBM17	ENSG00000134453	525	1.23451e-20	0.858873	7.94567e-22	0.0551935	0.0859331	0	NA	spleen	sQTL	pvalue	0.998602	1
chr3:121334409_121729409	IQCB1	chr3	121334409	121729409	rs2331964	chr3:121542898	1.1042	ILDR1	ENSG00000145103	853	9.20454e-05	0.834849	8.73595e-06	0.0791489	0.0859011	1	0.828839	spleen	eQTL	pvalue	7.93588e-07	6
chr13:50699049_51121893	DLEU7	chr13	50699049	51121893	rs9568402	chr13:50961957	0.911	DLEU2	ENSG00000231607	896	0.000104134	0.849559	7.90811e-06	0.0644307	0.0858986	-1	0.302455	blood	eQTL	pvalue	NA	NA
chr20:52714307_52811728	CYP24A1	chr20	52714307	52811728	rs2585447	chr20:52744437	0.9327	SUMO1P1	ENSG00000241721	400	6.75298e-05	0.882541	2.41689e-06	0.0315002	0.0858889	1	0.4125	spleen	eQTL	pvalue	NA	NA
chr12:57855180_58473351	OS9	chr12	57855180	58473351	rs701006	chr12:58106836	1.1206	TSPAN31	ENSG00000135452	998	1.56439e-06	0.822263	1.74909e-07	0.0918485	0.0858865	1	0.606212	spleen	eQTL	pvalue	0.327259	4
chr6:137876882_138124804	OLIG3	chr6	137876882	138124804	rs631204	chr6:137959455	1.1194	TNFAIP3	ENSG00000118503	639	6.18193e-07	0.821728	6.95794e-08	0.0924019	0.0858694	0	NA	spleen	sQTL	pvalue	0.999667	1
chr1:160613956_160649926	CD48	chr1	160613956	160649926	rs6427540	chr1:160634588	1.1225	USF1	ENSG00000158773	84	0.304811	0.60227	0.00239913	0.00465452	0.0858659	0	NA	blood	sQTL	pvalue	0.381283	4
chr19:10258259_10897760	TYK2	chr19	10258259	10897760	rs34536443	chr19:10463118	1.3037	RAVER1	ENSG00000161847	1306	2.25353e-05	0.676252	7.9293e-06	0.237861	0.0858559	1	0.558193	blood	eQTL	pvalue	0.98234	2
chr3:27682041_27839134	EOMES	chr3	27682041	27839134	rs13327021	chr3:27783015	0.8912	CMC1	ENSG00000187118	418	7.29756e-06	0.877696	3.0388e-07	0.0364626	0.0858333	1	0.473684	spleen	eQTL	pvalue	0.00144189	7
chr1:101213532_101663312	SLC30A7	chr1	101213532	101663312	rs11578655	chr1:101412902	0.8673	SLC30A7	ENSG00000162695	748	6.94843e-10	0.85877	4.4895e-11	0.0554008	0.0858291	0	NA	spleen	sQTL	pvalue	0.028992	6
chr13:50638834_51060809	KCNRG	chr13	50638834	51060809	rs9591325	chr13:50811220	1.2366	DLEU2	ENSG00000231607	775	0.000104006	0.848514	8.04906e-06	0.0655808	0.085793	-1	0.308387	blood	eQTL	pvalue	NA	NA
chr9:100551768_100895720	TRIM14	chr9	100551768	100895720	rs7855251	chr9:100868189	1.1164	TBC1D2	ENSG00000095383	582	0.0110732	0.865903	0.000471581	0.0367909	0.0857608	0	NA	blood	sQTL	pvalue	2.30691e-08	5
chr7:37359204_37459644	ELMO1	chr7	37359204	37459644	rs60600003	chr7:37382465	0.8747	TRGV7	ENSG00000249978	323	0.0498253	0.834405	0.00169627	0.0283211	0.0857525	1	0.69969	spleen	eQTL	pvalue	NA	NA
chr19:10258259_10897760	TYK2	chr19	10258259	10897760	rs34536443	chr19:10463118	1.3037	RGL3	ENSG00000205517	753	2.82584e-05	0.827194	2.97579e-06	0.087023	0.0857521	0	NA	spleen	sQTL	pvalue	4.36379e-21	8
chr14:75945376_76028941	BATF	chr14	75945376	76028941	rs34695601	chr14:76014298	1.1157		ENSG00000259319	181	0.0117604	0.884913	0.000231916	0.0173649	0.0857294	1	0.524862	spleen	eQTL	pvalue	NA	NA
chr2:112425029_112642886	ANAPC1	chr2	112425029	112642886	rs71252597	chr2:112492986	0.8024	FBLN7	ENSG00000144152	403	0.000196563	0.885051	6.46649e-06	0.0290306	0.0857155	0	NA	spleen	sQTL	pvalue	1.57848e-05	6
chr2:231046312_231217225	SP140	chr2	231046312	231217225	rs35540610	chr2:231121829	1.1447	TRIP12	ENSG00000153827	451	7.52879e-07	0.870831	3.76486e-08	0.0434612	0.0857073	1	0.299335	blood	eQTL	pvalue	1	1
chr1:92929865_93512762	DIPK1A	chr1	92929865	93512762	rs1415069	chr1:93426869	0.9313	DR1	ENSG00000117505	870	3.24536e-10	0.821636	3.66338e-11	0.0926611	0.0857025	0	NA	spleen	sQTL	pvalue	0.835492	2
chr7:26663520_27203139	HOXA1	chr7	26663520	27203139	rs10951154	chr7:27135314	0.9187	HOXA-AS3	ENSG00000254369	984	0.390168	0.44772	0.0356211	0.0407898	0.0857012	1	0.578252	spleen	eQTL	pvalue	NA	NA
chr19:10744807_11274530	SMARCA4	chr19	10744807	11274530	rs12609500	chr19:11173928	1.0997	P2RY11	ENSG00000244165	845	0.0244726	0.816283	0.00214354	0.0714121	0.0856891	0	NA	spleen	sQTL	pvalue	9.07591e-08	10
chr11:60760530_60835043	CD6	chr11	60760530	60835043	rs4939490	chr11:60793651	1.1464	MS4A6A	ENSG00000110077	205	2.08662e-09	0.901758	2.93374e-11	0.0125929	0.0856489	0	NA	blood	sQTL	pvalue	1.49232e-09	10
chr19:16444965_16814328	EPS15L1	chr19	16444965	16814328	rs58166386	chr19:16559421	1.095	RAB8A	ENSG00000167461	605	0.0110134	0.852613	0.000647972	0.0500776	0.0856484	0	NA	spleen	sQTL	pvalue	0.962129	1
chr11:118000454_118904452	PHLDB1	chr11	118000454	118904452	rs34026809	chr11:118480695	0.8643	CXCR5	ENSG00000160683	1729	5.83757e-05	0.772316	1.07372e-05	0.141968	0.0856466	0	NA	spleen	sQTL	pvalue	0.160254	3
chr11:118447156_118807735	CXCR5	chr11	118447156	118807735	rs6589706	chr11:118747813	1.088		ENSG00000254428	747	6.6972e-05	0.869254	3.4759e-06	0.0450293	0.0856464	1	0.291834	blood	eQTL	pvalue	NA	NA
chr1:160613956_160649926	CD48	chr1	160613956	160649926	rs6427540	chr1:160634588	1.1225	B4GALT3	ENSG00000158850	84	0.304338	0.601336	0.00294592	0.00573513	0.0856448	0	NA	blood	sQTL	pvalue	0.0208229	4
chr19:10258259_10897760	TYK2	chr19	10258259	10897760	rs34536443	chr19:10463118	1.3037	ZNF846	ENSG00000196605	1306	2.75598e-05	0.827031	2.91227e-06	0.0873074	0.085631	0	NA	blood	sQTL	pvalue	3.74977e-16	10
chr5:118401568_118973394	TNFAIP8	chr5	118401568	118973394	rs32658	chr5:118703662	0.9376	TNFAIP8	ENSG00000145779	1076	0.116661	0.526876	0.0491227	0.221767	0.0855734	0	NA	blood	sQTL	pvalue	0.239737	6
chr19:10258259_10897760	TYK2	chr19	10258259	10897760	rs34536443	chr19:10463118	1.3037	ODAD3	ENSG00000198003	734	2.94257e-05	0.858571	1.9163e-06	0.0558273	0.0855708	0	NA	spleen	sQTL	pvalue	NA	7
chr10:80999869_81071087	ZMIZ1	chr10	80999869	81071087	rs1250551	chr10:81059335	0.8907	PPIF	ENSG00000108179	194	4.43938e-06	0.898757	7.78461e-08	0.0156745	0.0855636	-1	0.675258	spleen	eQTL	pvalue	0.00518621	8
chr17:37471330_38219005	IKZF3	chr17	37471330	38219005	rs9909593	chr17:37970149	0.9311	CACNB1	ENSG00000067191	1263	0.307335	0.50606	0.0382137	0.0628376	0.0855535	0	NA	spleen	sQTL	pvalue	0.99396	2
chr17:45312813_45874509	NPEPPS	chr17	45312813	45874509	rs11079784	chr17:45702280	1.1131	GOSR2	ENSG00000108433	1160	1.83679e-06	0.825747	1.97499e-07	0.0887021	0.0855489	0	NA	blood	sQTL	pvalue	0.000289194	8
chr5:39923355_40842116	TTC33	chr5	39923355	40842116	rs11749040	chr5:40396425	0.8214	PRKAA1	ENSG00000132356	2354	2.01111e-12	0.757978	4.15402e-13	0.156477	0.0855444	0	NA	blood	sQTL	pvalue	0.035101	3
chr16:11193828_11521191	RMI2	chr16	11193828	11521191	rs146566517	chr16:11353879	0.469		ENSG00000262151	1135	8.2948e-19	0.796784	1.22598e-19	0.11768	0.0855361	1	0.389427	spleen	eQTL	pvalue	NA	NA
chr2:65536082_65713102	SPRED2	chr2	65536082	65713102	rs13385171	chr2:65661843	1.0724	AFTPH	ENSG00000119844	422	0.470427	0.407855	0.0194399	0.0167687	0.0855094	0	NA	blood	sQTL	pvalue	0.996888	1
chr1:85609016_85939177	SYDE2	chr1	85609016	85939177	rs11161550	chr1:85682020	0.9597	BCL10	ENSG00000142867	856	9.13156e-10	4.31289e-05	1.9364e-05	0.914487	0.0854506	1	0.660047	blood	eQTL	pvalue	0.118213	4
chr1:85416840_86010196	BCL10	chr1	85416840	86010196	rs35486093	chr1:85729820	0.8357	BCL10	ENSG00000142867	1512	9.13124e-10	4.31275e-05	1.9364e-05	0.91449	0.0854475	1	0.60119	blood	eQTL	pvalue	0.118213	4
chr6:90804863_91086379	BACH2	chr6	90804863	91086379	rs72928038	chr6:90976768	0.8517	RRAGD	ENSG00000025039	453	2.82914e-05	0.881438	1.06492e-06	0.0330929	0.0854402	1	0.697572	blood	eQTL	pvalue	0.812902	3
chr6:159323833_159522796	TAGAP	chr6	159323833	159522796	rs1738074	chr6:159465977	0.8925		ENSG00000224478	669	3.40034e-06	0.847919	2.67607e-07	0.0666459	0.0854312	0	NA	spleen	sQTL	pvalue	NA	NA
chr12:9445978_9939813	CLECL1	chr12	9445978	9939813	rs7977720	chr12:9866349	0.903		ENSG00000256673	1128	4.89981e-05	0.796494	7.26607e-06	0.118029	0.0854209	0	NA	spleen	sQTL	pvalue	NA	NA
chr1:160613956_160649926	CD48	chr1	160613956	160649926	rs6427540	chr1:160634588	1.1225	RPSAP18	ENSG00000224261	84	0.302895	0.604406	0.00246067	0.00482469	0.0854133	-1	0.202381	spleen	eQTL	pvalue	NA	NA
chr19:10258259_10897760	TYK2	chr19	10258259	10897760	rs34536443	chr19:10463118	1.3037	RPL10P15	ENSG00000267119	1306	2.78435e-05	0.817803	3.29783e-06	0.0967766	0.0853889	-1	0.36294	spleen	eQTL	pvalue	NA	NA
chr18:56206955_56320360	ALPK2	chr18	56206955	56320360	rs4940730	chr18:56269737	1.0254	SEC11C	ENSG00000166562	270	0.0122693	0.882021	0.000280006	0.0200438	0.0853859	-1	0.466667	spleen	eQTL	pvalue	0.694288	3
chr8:144971080_145126375	PLEC	chr8	144971080	145126375	rs3923387	chr8:144986793	1.0732	RECQL4	ENSG00000160957	262	0.426601	0.463073	0.0120054	0.0129464	0.0853742	0	NA	blood	sQTL	pvalue	NA	7
chr5:176525029_176837504	RGS14	chr5	176525029	176837504	rs67111717	chr5:176790162	1.1003	GRK6	ENSG00000198055	515	0.0376829	0.837809	0.00168883	0.0374626	0.0853571	0	NA	blood	sQTL	pvalue	0.248841	3
chr1:101212872_101621089	EXTL2	chr1	101212872	101621089	rs74449127	chr1:101290432	1.2177	CDC14A	ENSG00000079335	626	7.05022e-10	0.871351	3.51071e-11	0.0433042	0.0853451	1	0.878594	spleen	eQTL	pvalue	0.0156185	5
chr19:18164862_18409068	MPV17L2	chr19	18164862	18409068	rs4808760	chr19:18301979	0.8741	GDF15	ENSG00000130513	674	1.17507e-07	0.864924	6.77234e-09	0.0497631	0.0853128	0	NA	spleen	sQTL	pvalue	0.000282487	10
chr16:11031156_11498745	RMI2	chr16	11031156	11498745	rs34947566	chr16:11412926	1.1412		ENSG00000262488	1334	6.184e-19	0.785073	1.02164e-19	0.129614	0.0853121	1	0.613193	spleen	eQTL	pvalue	NA	NA
chr16:29841225_30438138	TBX6	chr16	29841225	30438138	rs3809627	chr16:30103160	0.9076	MVP	ENSG00000013364	449	0.00747445	0.871435	0.000305069	0.0354823	0.0853027	0	NA	spleen	sQTL	pvalue	0.00744852	4
chr1:160162872_160430469	VANGL2	chr1	160162872	160430469	rs3737798	chr1:160389984	1.0911	ITLN1	ENSG00000179914	373	0.0349079	0.822095	0.00235351	0.0553408	0.0853023	-1	0.233244	spleen	eQTL	pvalue	0.00489119	7
chr11:65354926_66061233	TSGA10IP	chr11	65354926	66061233	rs531612	chr11:65705432	0.9155		ENSG00000254614	962	0.00328794	0.809555	0.000412477	0.101475	0.0852696	-1	0.37422	spleen	eQTL	pvalue	NA	10
chr11:118617158_118947933	BCL9L	chr11	118617158	118947933	rs149114341	chr11:118783424	1.3559	KMT2A	ENSG00000118058	620	6.85055e-05	0.816798	8.21665e-06	0.0978827	0.085243	-1	0.333871	blood	eQTL	pvalue	1	1
chr16:1041953_1105201	SOX8	chr16	1041953	1105201	rs405343	chr16:1067832	0.8884		ENSG00000278987	232	0.00341866	0.896415	5.70378e-05	0.0148708	0.0852387	1	0.280172	blood	eQTL	pvalue	NA	NA
chr1:160698276_160925186	SLAMF7	chr1	160698276	160925186	rs983494	chr1:160703965	1.1061	LY9	ENSG00000122224	485	0.0480845	0.81397	0.00294597	0.0497839	0.0852156	0	NA	blood	sQTL	pvalue	4.1408e-10	7
chr22:50935082_51045816	ODF3B	chr22	50935082	51045816	rs140522	chr22:50971266	0.8953	MOV10L1	ENSG00000073146	413	0.000148147	0.879061	6.01095e-06	0.0355821	0.0852028	-1	0.634383	spleen	eQTL	pvalue	5.74816e-10	5
chr19:16444965_16814328	EPS15L1	chr19	16444965	16814328	rs58166386	chr19:16559421	1.095	SLC35E1	ENSG00000127526	605	0.0110895	0.858501	0.00057762	0.0446316	0.0852001	0	NA	spleen	sQTL	pvalue	0.0968428	4
chr19:18164862_18409068	MPV17L2	chr19	18164862	18409068	rs4808760	chr19:18301979	0.8741	USE1	ENSG00000053501	434	1.28785e-07	0.876657	5.61991e-09	0.0381702	0.0851731	1	0.322581	spleen	eQTL	pvalue	0.0148417	6
chr1:85416840_86010196	BCL10	chr1	85416840	86010196	rs35486093	chr1:85729820	0.8357	DNASE2B	ENSG00000137976	1108	1.73959e-05	0.83412	1.68469e-06	0.0806944	0.0851667	-1	0.478339	spleen	eQTL	pvalue	3.78799e-14	9
chr5:40288878_40610506	TTC33	chr5	40288878	40610506	rs6880809	chr5:40429250	0.973	C6	ENSG00000039537	733	2.30615e-12	0.857398	1.54783e-13	0.0574614	0.0851407	-1	0.579809	spleen	eQTL	pvalue	1.20166e-14	6
chr11:63849101_64220132	PRDX5	chr11	63849101	64220132	rs11231749	chr11:64095178	1.0758	PRDX5	ENSG00000126432	591	0.373136	0.364721	0.0895734	0.0874683	0.0851019	0	NA	blood	sQTL	pvalue	0.00314038	8
chr11:63849101_64220132	PRDX5	chr11	63849101	64220132	rs11231749	chr11:64095178	1.0758	FAU	ENSG00000149806	488	0.441765	0.411926	0.0317242	0.0294964	0.0850884	1	0.721311	spleen	eQTL	pvalue	0.768145	3
chr19:16444965_16814328	EPS15L1	chr19	16444965	16814328	rs58166386	chr19:16559421	1.095	ANO8	ENSG00000074855	605	0.0110662	0.856694	0.000602568	0.0465631	0.0850743	0	NA	spleen	sQTL	pvalue	0.992936	2
chr19:10258259_10897760	TYK2	chr19	10258259	10897760	rs34536443	chr19:10463118	1.3037		ENSG00000267197	1306	2.56632e-05	0.770118	4.82781e-06	0.144791	0.0850603	-1	0.333078	blood	eQTL	pvalue	NA	NA
chr22:22017142_22349088	MAPK1	chr22	22017142	22349088	rs9610458	chr22:22205353	1.121	IGLV2-18	ENSG00000211664	505	8.85777e-07	0.870533	4.52809e-08	0.0444166	0.0850496	-1	0.378218	spleen	eQTL	pvalue	NA	NA
chr7:37359204_37459644	ELMO1	chr7	37359204	37459644	rs60600003	chr7:37382465	0.8747	TRGV7	ENSG00000249978	323	0.0494711	0.842672	0.00126962	0.0215412	0.0850462	-1	0.517028	blood	eQTL	pvalue	NA	NA
chr19:47540310_47753426	SAE1	chr19	47540310	47753426	rs11083862	chr19:47638539	1.106	SLC1A5	ENSG00000105281	230	0.00212334	0.894036	4.47542e-05	0.0187589	0.0850366	-1	0.230435	spleen	eQTL	pvalue	0.0518112	4
chr3:100568229_101346033	IMPG2	chr3	100568229	101346033	rs111430408	chr3:100848597	1.1813	TBC1D23	ENSG00000036054	1001	0.147235	0.710857	0.0097753	0.0471106	0.0850223	0	NA	blood	sQTL	pvalue	0.000111512	4
chr1:160162872_160430469	VANGL2	chr1	160162872	160430469	rs3737798	chr1:160389984	1.0911	PFDN2	ENSG00000143256	373	0.0359911	0.847605	0.00128198	0.0301061	0.0850158	0	NA	spleen	sQTL	pvalue	0.219933	4
chr1:92652691_93519650	EVI5	chr1	92652691	93519650	rs139504223	chr1:93152635	0.8655	DR1	ENSG00000117505	984	3.2189e-10	0.814938	3.95554e-11	0.100058	0.0850038	0	NA	spleen	sQTL	pvalue	0.835492	2
chr16:11020235_11325215	CLEC16A	chr16	11020235	11325215	rs6498163	chr16:11213951	0.8293	PRM1	ENSG00000175646	700	6.82436e-19	0.86014	4.35973e-20	0.0548649	0.0849953	-1	0.532857	blood	eQTL	pvalue	0.371062	10
chr22:37251477_37323988	CSF2RB	chr22	37251477	37323988	rs5756405	chr22:37310954	1.0706	KCTD17	ENSG00000100379	223	0.382323	0.508982	0.0102063	0.0135025	0.0849869	0	NA	spleen	sQTL	pvalue	0.051117	5
chr16:11020235_11325362	CLEC16A	chr16	11020235	11325362	rs2286974	chr16:11114512	0.8477	PRM1	ENSG00000175646	702	6.82343e-19	0.860022	4.36998e-20	0.0549941	0.0849837	-1	0.534188	blood	eQTL	pvalue	0.371062	10
chr11:118462188_118773904	CXCR5	chr11	118462188	118773904	rs12365699	chr11:118743286	1.1546	MPZL2	ENSG00000149573	662	6.7085e-05	0.873101	3.22275e-06	0.0418587	0.0849695	0	NA	spleen	sQTL	pvalue	1.2192e-11	10
chr17:37471330_38219005	IKZF3	chr17	37471330	38219005	rs9909593	chr17:37970149	0.9311	LASP1	ENSG00000002834	823	0.466432	0.30977	0.0834939	0.0553656	0.0849386	0	NA	spleen	sQTL	pvalue	0.866739	2
chr16:11193828_11521191	RMI2	chr16	11193828	11521191	rs146566517	chr16:11353879	0.469	NA	ENSG00000263013	1135	9.00126e-19	0.856562	6.16131e-20	0.0585463	0.0848919	1	0.298678	blood	eQTL	pvalue	NA	NA
chr16:79108045_79129738	WWOX	chr16	79108045	79129738	rs12925972	chr16:79111297	1.0992		ENSG00000278058	76	0.0188168	0.889057	0.000151784	0.00708664	0.0848878	-1	0.25	blood	eQTL	pvalue	NA	NA
chr11:118462188_118773904	CXCR5	chr11	118462188	118773904	rs12365699	chr11:118743286	1.1546	SCN2B	ENSG00000149575	662	6.33186e-05	0.824082	6.99692e-06	0.0909791	0.0848685	-1	0.418429	spleen	eQTL	pvalue	0.133477	8
chr1:92652691_93519650	EVI5	chr1	92652691	93519650	rs139504223	chr1:93152635	0.8655	RPL5	ENSG00000122406	1106	3.27225e-10	0.828445	3.42783e-11	0.0866985	0.0848567	1	0.336347	spleen	eQTL	pvalue	0.994762	1
chr16:29841225_30438138	TBX6	chr16	29841225	30438138	rs3809627	chr16:30103160	0.9076		ENSG00000260853	115	0.0127757	0.894173	0.000116976	0.00810239	0.084832	1	0.521739	spleen	eQTL	pvalue	NA	NA
chr16:29841225_30438138	TBX6	chr16	29841225	30438138	rs3809627	chr16:30103160	0.9076	CDIPT	ENSG00000103502	449	0.00748652	0.872842	0.000297093	0.0345528	0.0848216	0	NA	spleen	sQTL	pvalue	0.193883	5
chr19:6615889_6693163	TNFSF14	chr19	6615889	6693163	rs1077667	chr19:6668972	1.164	ALKBH7	ENSG00000125652	391	4.4345e-07	0.888761	1.32286e-08	0.0264279	0.0848111	-1	0.44757	blood	eQTL	pvalue	2.76251e-06	9
chr7:149128286_149433143	ZNF746	chr7	149128286	149433143	rs354033	chr7:149289464	1.114	KRBA1	ENSG00000133619	573	0.000621968	0.876367	2.71529e-05	0.0381742	0.0848094	0	NA	blood	sQTL	pvalue	1.47476e-12	7
chr6:135188731_135538639	MYB	chr6	135188731	135538639	rs2327586	chr6:135495226	1.1113	SGK1	ENSG00000118515	552	0.000621701	0.870509	3.15247e-05	0.0440563	0.0847818	0	NA	spleen	sQTL	pvalue	0.986448	3
chr1:117032885_117104215	CD58	chr1	117032885	117104215	rs10801908	chr1:117090493	1.2398	TTF2	ENSG00000116830	58	7.50865e-11	0.909283	5.00215e-13	0.00597277	0.0847442	1	0.844828	spleen	eQTL	pvalue	7.35153e-16	5
chr1:2407781_2779397	PRXL2B	chr1	2407781	2779397	rs6670198	chr1:2520527	0.865	MIB2	ENSG00000197530	298	2.12278e-11	0.883624	7.62232e-13	0.0316437	0.0847324	1	0.761745	spleen	eQTL	pvalue	0.000158543	4
chr1:200671993_201056749	INAVA	chr1	200671993	201056749	rs59655222	chr1:200875897	1.1311	LMOD1	ENSG00000163431	325	1.97085e-05	0.891287	5.31969e-07	0.0239728	0.08472	0	NA	spleen	sQTL	pvalue	0.790873	2
chr14:88217115_88715610	GPR65	chr14	88217115	88715610	rs116899835	chr14:88523488	1.3474	PTPN21	ENSG00000070778	1461	2.22955e-07	0.777855	3.94168e-08	0.137434	0.084711	0	NA	spleen	sQTL	pvalue	2.3618e-07	4
chr3:121334409_121729409	IQCB1	chr3	121334409	121729409	rs2331964	chr3:121542898	1.1042	POLQ	ENSG00000051341	853	9.39694e-05	0.8523	6.94423e-06	0.0628993	0.0847001	1	0.743259	spleen	eQTL	pvalue	9.94639e-47	7
chr5:133418739_133782153	TCF7	chr5	133418739	133782153	rs244656	chr5:133449827	1.1168	CAMLG	ENSG00000164615	471	0.166256	0.717599	0.00593407	0.0255281	0.0846823	0	NA	blood	sQTL	pvalue	0.00402054	6
chr17:45312813_45874509	NPEPPS	chr17	45312813	45874509	rs11079784	chr17:45702280	1.1131	NSF	ENSG00000073969	811	5.19444e-06	0.853985	3.73546e-07	0.0613277	0.0846819	1	0.588163	spleen	eQTL	pvalue	0.713682	4
chr6:6992891_7245458	RREB1	chr6	6992891	7245458	rs12211604	chr6:7100029	0.9111	BMP6	ENSG00000153162	576	0.031777	0.79482	0.0034145	0.0853204	0.0846684	0	NA	blood	sQTL	pvalue	0.895082	2
chr6:36345180_36612323	ETV7	chr6	36345180	36612323	rs1076928	chr6:36348689	0.9266	CLPS	ENSG00000137392	633	0.136651	0.727524	0.0081083	0.0430835	0.0846326	0	NA	spleen	sQTL	pvalue	0.0562748	10
chr20:44594575_44782428	CD40	chr20	44594575	44782428	rs6032662	chr20:44734310	1.1432	SLPI	ENSG00000124107	427	3.96388e-08	0.877907	1.69535e-09	0.0374633	0.0846301	1	0.662763	spleen	eQTL	pvalue	0.00034794	9
chr11:118462188_118773904	CXCR5	chr11	118462188	118773904	rs12365699	chr11:118743286	1.1546	TMPRSS13	ENSG00000137747	662	6.63694e-05	0.863788	3.96545e-06	0.0515251	0.0846163	1	0.726586	spleen	eQTL	pvalue	6.08623e-05	5
chr11:46876450_47860184	MYBPC3	chr11	46876450	47860184	rs2269434	chr11:47360412	0.9175	MDK	ENSG00000110492	675	0.0311306	0.819891	0.00235767	0.0620098	0.0846107	0	NA	spleen	sQTL	pvalue	0.0224328	5
chr11:118617158_118947933	BCL9L	chr11	118617158	118947933	rs149114341	chr11:118783424	1.3559	UBE4A	ENSG00000110344	620	7.31521e-05	0.872199	3.62377e-06	0.043122	0.0846018	0	NA	blood	sQTL	pvalue	0.937619	2
chr7:149128286_149433143	ZNF746	chr7	149128286	149433143	rs354033	chr7:149289464	1.114	ATP6V0E2	ENSG00000171130	573	0.000619641	0.873407	2.93943e-05	0.0413478	0.0845966	0	NA	spleen	sQTL	pvalue	2.05632e-05	7
chr6:159323833_159522796	TAGAP	chr6	159323833	159522796	rs1738074	chr6:159465977	0.8925	TMEM181	ENSG00000146433	669	3.36733e-06	0.839688	3.0401e-07	0.0757241	0.0845847	-1	0.140508	spleen	eQTL	pvalue	0.468987	3
chr20:62214158_62483911	SLC2A4RG	chr20	62214158	62483911	rs6742	chr20:62374441	1.1727	HAR1B	ENSG00000231133	819	0.024452	0.826432	0.00185717	0.0626845	0.0845748	-1	0.671551	blood	eQTL	pvalue	NA	NA
chr16:79635140_79656999	MAF	chr16	79635140	79656999	rs6564681	chr16:79652720	0.9099	MAF	ENSG00000178573	74	0.0646818	0.844534	0.000447808	0.00576235	0.0845735	0	NA	spleen	sQTL	pvalue	0.429001	3
chr19:10744807_11274530	SMARCA4	chr19	10744807	11274530	rs12609500	chr19:11173928	1.0997	KRI1	ENSG00000129347	1040	0.0238965	0.803949	0.0025306	0.0850524	0.0845718	0	NA	blood	sQTL	pvalue	8.4034e-09	5
chr17:45312813_45874509	NPEPPS	chr17	45312813	45874509	rs11079784	chr17:45702280	1.1131	MYL4	ENSG00000198336	1160	1.77402e-06	0.797528	2.62551e-07	0.117948	0.0845218	0	NA	blood	sQTL	pvalue	0.000175625	8
chr1:101212872_101621089	EXTL2	chr1	101212872	101621089	rs74449127	chr1:101290432	1.2177	CDC14A	ENSG00000079335	626	7.09928e-10	0.872795	3.47874e-11	0.0426836	0.0845216	0	NA	blood	sQTL	pvalue	0.0156185	5
chr5:141414305_141597351	NDFIP1	chr5	141414305	141597351	rs249677	chr5:141539339	0.9256	PCDHGA8	ENSG00000253767	539	0.155935	0.707403	0.00943293	0.0427082	0.0845204	1	0.762523	spleen	eQTL	pvalue	9.44701e-09	8
chr11:118462188_118773904	CXCR5	chr11	118462188	118773904	rs12365699	chr11:118743286	1.1546	IL10RA	ENSG00000110324	662	6.67264e-05	0.852753	4.9097e-06	0.0626606	0.0845152	-1	0.425982	blood	eQTL	pvalue	0.968346	4
chr15:79125587_79260741	RASGRF1	chr15	79125587	79260741	rs62013236	chr15:79247482	1.1334	HYKK	ENSG00000188266	347	0.0598646	0.834065	0.00145016	0.0201199	0.0845005	-1	0.573487	blood	eQTL	pvalue	0.000214856	7
chr3:119102250_119275236	TIMMDC1	chr3	119102250	119275236	rs9843355	chr3:119228508	1.1432	CFAP91	ENSG00000183833	463	3.52025e-05	0.881514	1.35969e-06	0.0339639	0.0844852	0	NA	spleen	sQTL	pvalue	NA	5
chr1:160162872_160430469	VANGL2	chr1	160162872	160430469	rs3737798	chr1:160389984	1.0911	MPZ	ENSG00000158887	261	0.0475244	0.845666	0.00119309	0.0211458	0.0844704	0	NA	spleen	sQTL	pvalue	0.691716	4
chr16:29841225_30438138	TBX6	chr16	29841225	30438138	rs3809627	chr16:30103160	0.9076		ENSG00000275263	334	0.018582	0.86589	0.000654742	0.0304254	0.0844478	-1	0.179641	spleen	eQTL	pvalue	NA	NA
chr11:46876450_47860184	MYBPC3	chr11	46876450	47860184	rs2269434	chr11:47360412	0.9175	AMBRA1	ENSG00000110497	942	0.0304692	0.797473	0.0032285	0.0844152	0.0844136	-1	0.380042	blood	eQTL	pvalue	0.999972	1
chr19:6615889_6693163	TNFSF14	chr19	6615889	6693163	rs1077667	chr19:6668972	1.164	ZNF358	ENSG00000198816	391	4.48903e-07	0.887302	1.43582e-08	0.0282959	0.0844016	0	NA	spleen	sQTL	pvalue	0.867025	3
chr19:49738081_49925208	CD37	chr19	49738081	49925208	rs1465697	chr19:49837246	0.8831	SIGLEC11	ENSG00000161640	398	6.82022e-06	0.888375	2.09638e-07	0.0272223	0.0843957	-1	0.135678	spleen	eQTL	pvalue	2.64294e-08	9
chr6:36345180_36612323	ETV7	chr6	36345180	36612323	rs1076928	chr6:36348689	0.9266	STK38	ENSG00000112079	633	0.0652799	0.347207	0.0796387	0.423494	0.0843801	1	0.563981	blood	eQTL	pvalue	0.853295	4
chr1:32347320_33034616	LCK	chr1	32347320	33034616	rs79979643	chr1:32738415	0.8736	ADGRB2	ENSG00000121753	627	0.102177	0.762732	0.00600135	0.0447146	0.0843749	-1	0.561404	spleen	eQTL	pvalue	NA	1
chr12:9445978_9939813	CLECL1	chr12	9445978	9939813	rs7977720	chr12:9866349	0.903		ENSG00000249790	1128	5.10925e-05	0.830538	5.23649e-06	0.0850379	0.0843676	-1	0.323582	spleen	eQTL	pvalue	NA	NA
chr1:117032885_117104215	CD58	chr1	117032885	117104215	rs10801908	chr1:117090493	1.2398	ATP1A1-AS1	ENSG00000203865	58	7.52076e-11	0.910749	4.10345e-13	0.00488483	0.0843657	0	NA	spleen	sQTL	pvalue	NA	NA
chr1:160162872_160430469	VANGL2	chr1	160162872	160430469	rs3737798	chr1:160389984	1.0911	PFDN2	ENSG00000143256	373	0.034909	0.821016	0.00243894	0.0572765	0.0843598	0	NA	blood	sQTL	pvalue	0.219933	4
chr1:160162872_160430469	VANGL2	chr1	160162872	160430469	rs3737798	chr1:160389984	1.0911	NHLH1	ENSG00000171786	373	0.0336396	0.792226	0.00366035	0.0861183	0.0843557	-1	0.308311	spleen	eQTL	pvalue	0.640239	8
chr16:29841225_30438138	TBX6	chr16	29841225	30438138	rs3809627	chr16:30103160	0.9076		ENSG00000274653	449	0.00742884	0.866118	0.000358915	0.041761	0.0843334	1	0.636971	spleen	eQTL	pvalue	NA	NA
chr16:1041953_1105201	SOX8	chr16	1041953	1105201	rs405343	chr16:1067832	0.8884	METRN	ENSG00000103260	232	0.00331075	0.892909	7.2174e-05	0.019381	0.0843275	0	NA	spleen	sQTL	pvalue	0.0818044	8
chr19:47540310_47753426	SAE1	chr19	47540310	47753426	rs11083862	chr19:47638539	1.106	PRKD2	ENSG00000105287	230	0.00211729	0.891492	5.24808e-05	0.0220129	0.0843258	-1	0.143478	spleen	eQTL	pvalue	0.999696	1
chr11:118617158_118947933	BCL9L	chr11	118617158	118947933	rs149114341	chr11:118783424	1.3559		ENSG00000254428	620	6.82333e-05	0.813553	8.56601e-06	0.102049	0.0843213	-1	0.237097	blood	eQTL	pvalue	NA	NA
chr19:10744807_11274530	SMARCA4	chr19	10744807	11274530	rs12609500	chr19:11173928	1.0997	ACP5	ENSG00000102575	1040	0.024156	0.812681	0.00227831	0.0765649	0.0843196	0	NA	blood	sQTL	pvalue	0.123568	4
chr1:101213532_101663312	SLC30A7	chr1	101213532	101663312	rs11578655	chr1:101412902	0.8673	CDC14A	ENSG00000079335	748	6.96341e-10	0.860621	4.4638e-11	0.0550846	0.0842942	1	0.842246	spleen	eQTL	pvalue	0.0156185	5
chr7:2392233_2478020	CHST12	chr7	2392233	2478020	rs55858457	chr7:2443302	0.8931	MICALL2	ENSG00000164877	158	0.00450206	0.901506	4.86795e-05	0.00966345	0.0842793	0	NA	blood	sQTL	pvalue	7.76189e-17	8
chr19:10744807_11274530	SMARCA4	chr19	10744807	11274530	rs12609500	chr19:11173928	1.0997	ANGPTL6	ENSG00000130812	831	0.0247937	0.826979	0.00186401	0.0620885	0.0842749	0	NA	spleen	sQTL	pvalue	2.76981e-08	7
chr6:137407099_137466087	IL22RA2	chr6	137407099	137466087	rs62420820	chr6:137438057	1.1471	PEX7	ENSG00000112357	131	8.86213e-08	0.905625	9.98042e-10	0.0101148	0.0842602	0	NA	spleen	sQTL	pvalue	6.86128e-08	8
chr12:57855180_58473351	OS9	chr12	57855180	58473351	rs701006	chr12:58106836	1.1206	ARHGAP9	ENSG00000123329	998	1.56022e-06	0.815394	1.92167e-07	0.100345	0.0842583	0	NA	blood	sQTL	pvalue	2.89131e-09	5
chr11:118617158_118947933	BCL9L	chr11	118617158	118947933	rs149114341	chr11:118783424	1.3559	PDZD3	ENSG00000172367	620	7.08271e-05	0.861636	4.44828e-06	0.0540306	0.0842579	1	0.729032	spleen	eQTL	pvalue	3.35726e-07	8
chr11:118447156_118807735	CXCR5	chr11	118447156	118807735	rs6589706	chr11:118747813	1.088	MPZL2	ENSG00000149573	747	6.5571e-05	0.86746	3.65123e-06	0.0482191	0.0842517	0	NA	spleen	sQTL	pvalue	1.2192e-11	10
chr19:10423338_10625953	KEAP1	chr19	10423338	10625953	rs28834106	chr19:10592144	1.1381	ZNF561	ENSG00000171469	412	3.01675e-05	0.885943	1.01712e-06	0.0297859	0.08424	0	NA	spleen	sQTL	pvalue	0.00976255	9
chr13:50638834_51060809	KCNRG	chr13	50638834	51060809	rs9591325	chr13:50811220	1.2366	GUCY1B2	ENSG00000123201	761	0.000104398	0.85062	7.99279e-06	0.06504	0.0842274	1	0.64389	spleen	eQTL	pvalue	NA	NA
chr4:40261293_40365013	CHRNA9	chr4	40261293	40365013	rs13136820	chr4:40307564	1.0886		ENSG00000255458	316	0.446891	0.4407	0.014233	0.0139516	0.0842246	-1	0.39557	blood	eQTL	pvalue	NA	NA
chr19:10423338_10625953	KEAP1	chr19	10423338	10625953	rs28834106	chr19:10592144	1.1381	ICAM1	ENSG00000090339	412	2.84238e-05	0.852842	2.09952e-06	0.0629108	0.084217	1	0.662621	blood	eQTL	pvalue	0.117797	4
chr2:191907655_192030391	STAT4	chr2	191907655	192030391	rs6738544	chr2:191989356	1.0684	GLS	ENSG00000115419	189	0.563285	0.332359	0.012734	0.00742932	0.0841927	0	NA	blood	sQTL	pvalue	0.999303	2
chr1:160162872_160430469	VANGL2	chr1	160162872	160430469	rs3737798	chr1:160389984	1.0911	DUSP23	ENSG00000158716	373	0.0359677	0.847053	0.00133912	0.0314527	0.0841874	0	NA	spleen	sQTL	pvalue	0.0411468	9
chr11:118462188_118773904	CXCR5	chr11	118462188	118773904	rs12365699	chr11:118743286	1.1546		ENSG00000254428	662	6.86881e-05	0.877823	2.97359e-06	0.0379178	0.0841874	-1	0.28852	blood	eQTL	pvalue	NA	NA
chr1:212844162_213056427	BATF3	chr1	212844162	213056427	rs9308424	chr1:212877776	0.9128	BATF3	ENSG00000123685	768	0.423499	0.449176	0.0209794	0.0221673	0.0841784	0	NA	blood	sQTL	pvalue	0.0307614	8
chr2:43313584_43361560	ZFP36L2	chr2	43313584	43361560	rs12478539	chr2:43355324	1.1311		ENSG00000234936	171	9.13357e-06	0.889271	2.73485e-07	0.0265431	0.0841767	1	0.847953	spleen	eQTL	pvalue	NA	NA
chr19:10744807_11274530	SMARCA4	chr19	10744807	11274530	rs12609500	chr19:11173928	1.0997	EIF3G	ENSG00000130811	878	0.0243441	0.818823	0.00210045	0.0705653	0.0841677	0	NA	blood	sQTL	pvalue	0.983422	2
chr20:62214158_62483911	SLC2A4RG	chr20	62214158	62483911	rs6742	chr20:62374441	1.1727	OPRL1	ENSG00000125510	819	0.0247451	0.836339	0.00157616	0.0531873	0.0841519	0	NA	blood	sQTL	pvalue	0.602076	4
chr11:60760530_60835043	CD6	chr11	60760530	60835043	rs4939490	chr11:60793651	1.1464	CYB561A3	ENSG00000162144	205	2.07049e-09	0.899004	3.90309e-11	0.0168631	0.0841332	0	NA	spleen	sQTL	pvalue	0.0587317	5
chr4:87502391_88275366	AFF1	chr4	87502391	88275366	rs2705616	chr4:87862396	0.9207	SPP1	ENSG00000118785	766	0.325046	0.533785	0.0216223	0.0354236	0.0841229	0	NA	blood	sQTL	pvalue	1.51212e-06	9
chr17:73033162_73583027	GRB2	chr17	73033162	73583027	rs9900529	chr17:73335776	1.0994	CASKIN2	ENSG00000177303	1210	0.0303998	0.779037	0.00400071	0.10244	0.0841225	-1	0.301653	spleen	eQTL	pvalue	0.999987	1
chr2:65536082_65713102	SPRED2	chr2	65536082	65713102	rs13385171	chr2:65661843	1.0724	LINC02576	ENSG00000232613	422	0.46842	0.407241	0.0215623	0.018662	0.0841149	0	NA	spleen	sQTL	pvalue	NA	NA
chr11:118447156_118807735	CXCR5	chr11	118447156	118807735	rs6589706	chr11:118747813	1.088	SCN2B	ENSG00000149575	747	6.19134e-05	0.819072	7.31926e-06	0.0967448	0.0841138	-1	0.451138	spleen	eQTL	pvalue	0.133477	8
chr10:5989954_6190329	IL2RA	chr10	5989954	6190329	rs12722559	chr10:6070273	1.2494	RBM17	ENSG00000134453	726	1.20833e-20	0.840655	1.08261e-21	0.0752352	0.0841102	0	NA	spleen	sQTL	pvalue	0.998602	1
chr13:50699049_51121893	DLEU7	chr13	50699049	51121893	rs9568402	chr13:50961957	0.911	SPRYD7	ENSG00000123178	896	9.52607e-05	0.777164	1.70025e-05	0.138628	0.0840961	0	NA	blood	sQTL	pvalue	0.0911572	7
chr19:10423338_10625953	KEAP1	chr19	10423338	10625953	rs28834106	chr19:10592144	1.1381	CCDC159	ENSG00000183401	308	2.9712e-05	0.891442	8.17302e-07	0.0244372	0.0840906	1	0.613636	blood	eQTL	pvalue	9.21304e-05	5
chr11:118447156_118807735	CXCR5	chr11	118447156	118807735	rs6589706	chr11:118747813	1.088	TMPRSS13	ENSG00000137747	721	6.50233e-05	0.860205	4.21198e-06	0.055637	0.0840884	1	0.694868	spleen	eQTL	pvalue	6.08623e-05	5
chr5:176525029_176837504	RGS14	chr5	176525029	176837504	rs67111717	chr5:176790162	1.1003	ZNF346	ENSG00000113761	515	0.0362323	0.834234	0.0018956	0.0435614	0.0840764	0	NA	spleen	sQTL	pvalue	0.782526	4
chr22:22017142_22349088	MAPK1	chr22	22017142	22349088	rs9610458	chr22:22205353	1.121	UBE2L3	ENSG00000185651	733	8.70324e-07	0.854584	6.25745e-08	0.0613588	0.084056	0	NA	blood	sQTL	pvalue	0.77872	3
chr3:119102250_119275236	TIMMDC1	chr3	119102250	119275236	rs9843355	chr3:119228508	1.1432		ENSG00000242622	463	3.429e-05	0.852846	2.53902e-06	0.0630654	0.0840515	1	0.436285	blood	eQTL	pvalue	NA	NA
chr1:32347320_33034616	LCK	chr1	32347320	33034616	rs79979643	chr1:32738415	0.8736	PEF1	ENSG00000162517	627	0.102328	0.763863	0.00589173	0.0438967	0.0840198	0	NA	spleen	sQTL	pvalue	0.323497	6
chr4:40261293_40365013	CHRNA9	chr4	40261293	40365013	rs13136820	chr4:40307564	1.0886	UBE2K	ENSG00000078140	316	0.445661	0.443016	0.0137343	0.0135687	0.0840197	0	NA	spleen	sQTL	pvalue	0.962613	1
chr1:32347320_33034616	LCK	chr1	32347320	33034616	rs79979643	chr1:32738415	0.8736		ENSG00000239670	494	0.103807	0.774386	0.00447724	0.0333155	0.0840138	1	0.495951	spleen	eQTL	pvalue	NA	NA
chr13:50638834_51060809	KCNRG	chr13	50638834	51060809	rs9591325	chr13:50811220	1.2366	KPNA3	ENSG00000102753	775	0.000104609	0.85234	7.80863e-06	0.0635398	0.0840079	1	0.544516	spleen	eQTL	pvalue	0.809824	2
chr16:29841225_30438138	TBX6	chr16	29841225	30438138	rs3809627	chr16:30103160	0.9076	BCKDK	ENSG00000103507	176	0.144077	0.755603	0.00262863	0.0137017	0.0839895	1	0.369318	spleen	eQTL	pvalue	0.00580436	5
chr19:45110119_45187302	PVR	chr19	45110119	45187302	rs7260482	chr19:45143942	0.9152	ZNF404	ENSG00000176222	150	0.207314	0.689124	0.00454805	0.015034	0.0839799	0	NA	spleen	sQTL	pvalue	1.48959e-05	7
chr11:65354926_66061233	TSGA10IP	chr11	65354926	66061233	rs531612	chr11:65705432	0.9155	ZDHHC24	ENSG00000174165	1093	0.00338357	0.833152	0.000321877	0.0791733	0.083969	0	NA	spleen	sQTL	pvalue	0.00614031	8
chr8:144971080_145126375	PLEC	chr8	144971080	145126375	rs3923387	chr8:144986793	1.0732	ADCK5	ENSG00000173137	262	0.424853	0.461603	0.0142157	0.0153614	0.0839674	1	0.805344	spleen	eQTL	pvalue	0.908275	4
chr16:29841225_30438138	TBX6	chr16	29841225	30438138	rs3809627	chr16:30103160	0.9076		ENSG00000247735	449	0.00747799	0.867707	0.000349759	0.0405003	0.0839647	1	0.759465	blood	eQTL	pvalue	NA	NA
chr2:112425029_112642886	ANAPC1	chr2	112425029	112642886	rs71252597	chr2:112492986	0.8024	BCL2L11	ENSG00000153094	403	0.000199551	0.892429	5.25161e-06	0.0234022	0.0839644	0	NA	blood	sQTL	pvalue	0.950823	2
chr16:29841225_30438138	TBX6	chr16	29841225	30438138	rs3809627	chr16:30103160	0.9076	PRSS53	ENSG00000151006	190	0.02276	0.873373	0.000508357	0.0194233	0.0839357	1	0.857895	spleen	eQTL	pvalue	7.27162e-11	8
chr10:31134557_31530302	ZNF438	chr10	31134557	31530302	rs1087056	chr10:31395761	0.9254	ZEB1	ENSG00000148516	843	0.38877	0.469099	0.0264207	0.0317959	0.0839146	0	NA	blood	sQTL	pvalue	0.983613	2
chr22:37251477_37323988	CSF2RB	chr22	37251477	37323988	rs5756405	chr22:37310954	1.0706	TRIOBP	ENSG00000100106	223	0.383109	0.510029	0.00988011	0.0130694	0.0839122	-1	0.295964	spleen	eQTL	pvalue	8.94617e-13	4
chr1:101213532_101663312	SLC30A7	chr1	101213532	101663312	rs11578655	chr1:101412902	0.8673	CDC14A	ENSG00000079335	748	7.04795e-10	0.866484	4.04171e-11	0.0496054	0.0839104	0	NA	blood	sQTL	pvalue	0.0156185	5
chr11:63849101_64220132	PRDX5	chr11	63849101	64220132	rs11231749	chr11:64095178	1.0758	LGALS12	ENSG00000133317	591	0.401001	0.391958	0.0623116	0.0608225	0.0839066	0	NA	blood	sQTL	pvalue	2.68574e-09	9
chr11:36415903_36603706	PRR5L	chr11	36415903	36603706	rs1365120	chr11:36438075	0.8873	COMMD9	ENSG00000110442	408	0.419644	0.449998	0.022457	0.0239974	0.0839039	1	0.448529	spleen	eQTL	pvalue	0.63526	4
chr11:118617158_118947933	BCL9L	chr11	118617158	118947933	rs149114341	chr11:118783424	1.3559	HSPE1P18	ENSG00000255163	620	7.07508e-05	0.860709	4.55468e-06	0.0553255	0.0838902	-1	0.275806	spleen	eQTL	pvalue	NA	NA
chr12:57855180_58473351	OS9	chr12	57855180	58473351	rs701006	chr12:58106836	1.1206	STAT6	ENSG00000166888	998	1.56357e-06	0.82183	1.79559e-07	0.0942945	0.0838739	0	NA	spleen	sQTL	pvalue	0.100775	2
chr5:176525029_176837504	RGS14	chr5	176525029	176837504	rs67111717	chr5:176790162	1.1003	UIMC1	ENSG00000087206	515	0.036462	0.839525	0.00167429	0.0384659	0.0838733	1	0.52233	spleen	eQTL	pvalue	0.0326459	4
chr19:49738081_49925208	CD37	chr19	49738081	49925208	rs1465697	chr19:49837246	0.8831	SEC1P	ENSG00000232871	398	6.81399e-06	0.887563	2.19972e-07	0.0285689	0.0838609	-1	0.128141	spleen	eQTL	pvalue	NA	NA
chr16:29841225_30438138	TBX6	chr16	29841225	30438138	rs3809627	chr16:30103160	0.9076	SEPTIN1	ENSG00000180096	449	0.00751327	0.875961	0.000278514	0.0323876	0.0838599	0	NA	spleen	sQTL	pvalue	NA	6
chr1:92450091_93431324	GFI1	chr1	92450091	93431324	rs58394161	chr1:92939959	0.8425	RPL5	ENSG00000122406	1269	3.23378e-10	0.8187	3.85213e-11	0.0974412	0.0838585	-1	0.319937	spleen	eQTL	pvalue	0.994762	1
chr11:118000454_118904452	PHLDB1	chr11	118000454	118904452	rs34026809	chr11:118480695	0.8643	TMEM25	ENSG00000149582	1729	6.0623e-05	0.802047	8.625e-06	0.114026	0.083858	1	0.562753	spleen	eQTL	pvalue	0.000421369	9
chr11:14076321_14885062	RRAS2	chr11	14076321	14885062	rs61884005	chr11:14402930	1.1436	RRAS2	ENSG00000133818	1137	0.101351	0.748654	0.00789767	0.0582544	0.0838436	0	NA	blood	sQTL	pvalue	0.674254	1
chr19:10258259_10897760	TYK2	chr19	10258259	10897760	rs34536443	chr19:10463118	1.3037		ENSG00000267082	1221	2.76306e-05	0.829157	2.90102e-06	0.0869718	0.0838405	1	0.452088	blood	eQTL	pvalue	NA	NA
chr11:118447156_118807735	CXCR5	chr11	118447156	118807735	rs6589706	chr11:118747813	1.088	IL10RA	ENSG00000110324	747	6.53856e-05	0.848663	5.20236e-06	0.0674395	0.0838272	-1	0.409639	blood	eQTL	pvalue	0.968346	4
chr11:118462188_118773904	CXCR5	chr11	118462188	118773904	rs12365699	chr11:118743286	1.1546	UBE4A	ENSG00000110344	662	6.74045e-05	0.861418	4.28612e-06	0.0546921	0.0838179	0	NA	blood	sQTL	pvalue	0.937619	2
chr14:69165341_69314956	ZFP36L1	chr14	69165341	69314956	rs12434551	chr14:69253364	1.1095	EXD2	ENSG00000081177	443	7.36317e-05	0.878532	3.1571e-06	0.0375849	0.0838059	-1	0.613995	spleen	eQTL	pvalue	1.11026e-08	7
chr11:118617158_118947933	BCL9L	chr11	118617158	118947933	rs149114341	chr11:118783424	1.3559	TMPRSS13	ENSG00000137747	315	7.30469e-05	0.888618	2.26884e-06	0.0275167	0.0837899	1	0.707937	spleen	eQTL	pvalue	6.08623e-05	5
chr5:176525029_176837504	RGS14	chr5	176525029	176837504	rs67111717	chr5:176790162	1.1003	RAB24	ENSG00000169228	515	0.0363915	0.837901	0.00174826	0.0401693	0.0837898	0	NA	spleen	sQTL	pvalue	0.725032	4
chr16:29841225_30438138	TBX6	chr16	29841225	30438138	rs3809627	chr16:30103160	0.9076	RNF40	ENSG00000103549	449	0.00746289	0.865956	0.000366435	0.0424354	0.0837792	0	NA	blood	sQTL	pvalue	0.999995	1
chr1:32347320_33034616	LCK	chr1	32347320	33034616	rs79979643	chr1:32738415	0.8736	CCDC28B	ENSG00000160050	627	0.0996583	0.769406	0.00541836	0.0417484	0.0837689	0	NA	blood	sQTL	pvalue	9.96843e-08	10
chr5:176525029_176837504	RGS14	chr5	176525029	176837504	rs67111717	chr5:176790162	1.1003	SNCB	ENSG00000074317	515	0.0363291	0.836464	0.00181263	0.0416514	0.0837432	-1	0.473786	spleen	eQTL	pvalue	0.198197	6
chr8:144971080_145126375	PLEC	chr8	144971080	145126375	rs3923387	chr8:144986793	1.0732	GPT	ENSG00000167701	262	0.42689	0.463386	0.0125174	0.0135038	0.0837024	1	0.866412	blood	eQTL	pvalue	2.84324e-15	9
chr11:46876450_47860184	MYBPC3	chr11	46876450	47860184	rs2269434	chr11:47360412	0.9175	FNBP4	ENSG00000109920	1235	0.0174525	0.46614	0.0156193	0.417094	0.0836943	1	0.704453	spleen	eQTL	pvalue	0.999993	1
chr16:1041953_1105201	SOX8	chr16	1041953	1105201	rs405343	chr16:1067832	0.8884	SOX8	ENSG00000005513	232	0.00332099	0.895669	6.43257e-05	0.0172649	0.0836804	-1	0.314655	spleen	eQTL	pvalue	0.873708	3
chr11:65354926_66061233	TSGA10IP	chr11	65354926	66061233	rs531612	chr11:65705432	0.9155	MRPL49	ENSG00000149792	894	0.00339223	0.835204	0.000314765	0.077415	0.0836735	0	NA	spleen	sQTL	pvalue	0.0423029	9
chr19:6615889_6693163	TNFSF14	chr19	6615889	6693163	rs1077667	chr19:6668972	1.164		ENSG00000269802	391	4.49592e-07	0.888664	1.40375e-08	0.0276628	0.0836731	-1	0.491049	spleen	eQTL	pvalue	NA	NA
chr1:160613956_160649926	CD48	chr1	160613956	160649926	rs6427540	chr1:160634588	1.1225		ENSG00000283360	84	0.30333	0.605274	0.0026083	0.00512102	0.0836675	-1	0.547619	spleen	eQTL	pvalue	NA	NA
chr19:45110119_45187302	PVR	chr19	45110119	45187302	rs7260482	chr19:45143942	0.9152	OPA3	ENSG00000125741	150	0.209141	0.695198	0.00279681	0.00921314	0.0836512	-1	0.286667	spleen	eQTL	pvalue	0.00412067	7
chr11:60760530_60835043	CD6	chr11	60760530	60835043	rs4939490	chr11:60793651	1.1464	MS4A1	ENSG00000156738	205	2.07631e-09	0.897306	4.43365e-11	0.019077	0.0836171	0	NA	blood	sQTL	pvalue	0.0153882	8
chr19:45110119_45187302	PVR	chr19	45110119	45187302	rs7260482	chr19:45143942	0.9152	CLPTM1	ENSG00000104853	150	0.205261	0.698447	0.00289837	0.00977875	0.0836148	-1	0.74	blood	eQTL	pvalue	0.980483	2
chr1:160698276_160925186	SLAMF7	chr1	160698276	160925186	rs983494	chr1:160703965	1.1061		ENSG00000232188	485	0.0496144	0.821321	0.00259502	0.0428746	0.083595	-1	0.480412	spleen	eQTL	pvalue	NA	NA
chr1:117032885_117104215	CD58	chr1	117032885	117104215	rs10801908	chr1:117090493	1.2398	CD58	ENSG00000116815	58	7.41026e-11	0.902768	1.13043e-12	0.0136881	0.0835436	-1	0.172414	blood	eQTL	pvalue	0.299199	4
chr17:45312813_45874509	NPEPPS	chr17	45312813	45874509	rs11079784	chr17:45702280	1.1131	SP2	ENSG00000167182	1160	1.68137e-06	0.755878	3.57386e-07	0.160583	0.0835367	0	NA	blood	sQTL	pvalue	0.969394	1
chr19:49738081_49925208	CD37	chr19	49738081	49925208	rs1465697	chr19:49837246	0.8831	BCAT2	ENSG00000105552	398	6.76451e-06	0.881118	2.72016e-07	0.0353482	0.0835264	0	NA	spleen	sQTL	pvalue	1.71339e-11	7
chr20:44594575_44782428	CD40	chr20	44594575	44782428	rs6032662	chr20:44734310	1.1432	CD40	ENSG00000101017	428	3.93955e-08	0.881304	1.57652e-09	0.0351842	0.0835121	0	NA	blood	sQTL	pvalue	0.658238	3
chr5:133827615_134321836	JADE2	chr5	133827615	134321836	rs2084007	chr5:133891282	1.0826	DDX46	ENSG00000145833	491	0.114509	0.762569	0.00515742	0.0342623	0.0835025	0	NA	spleen	sQTL	pvalue	0.999998	1
chr16:85964563_86021505	IRF8	chr16	85964563	86021505	rs35703946	chr16:86021505	1.1883	FOXF1	ENSG00000103241	269	0.00142505	0.896935	2.89048e-05	0.0181093	0.0835018	1	0.598513	spleen	eQTL	pvalue	0.909444	2
chr11:65354926_66061233	TSGA10IP	chr11	65354926	66061233	rs531612	chr11:65705432	0.9155	CFL1	ENSG00000172757	1096	0.000473758	0.116588	0.00323574	0.796206	0.0834963	1	0.789234	blood	eQTL	pvalue	0.73105	4
chr16:1041953_1105201	SOX8	chr16	1041953	1105201	rs405343	chr16:1067832	0.8884	CACNA1H	ENSG00000196557	232	0.00340387	0.892538	7.8444e-05	0.0204855	0.0834938	-1	0.284483	blood	eQTL	pvalue	0.755917	3
chr11:60760530_60835043	CD6	chr11	60760530	60835043	rs4939490	chr11:60793651	1.1464	FADS2	ENSG00000134824	205	2.06886e-09	0.898297	4.21351e-11	0.0182115	0.0834915	-1	0.468293	spleen	eQTL	pvalue	0.990052	1
chr2:68537842_68865032	PLEK	chr2	68537842	68865032	rs12622670	chr2:68646536	1.1127	PPP3R1	ENSG00000221823	875	3.43283e-05	0.839569	3.14868e-06	0.0769239	0.0834696	0	NA	spleen	sQTL	pvalue	0.88982	4
chr13:50699049_51121893	DLEU7	chr13	50699049	51121893	rs9568402	chr13:50961957	0.911	KPNA3	ENSG00000102753	896	0.000103926	0.846779	8.5583e-06	0.0696485	0.0834598	1	0.533482	spleen	eQTL	pvalue	0.809824	2
chr10:6038478_6185310	IL2RA	chr10	6038478	6185310	rs11256593	chr10:6117322	1.2048	AKR1C2	ENSG00000151632	66	9.32693e-13	0.912726	3.99257e-15	0.00382364	0.0834502	1	0.227273	blood	eQTL	pvalue	0.00410317	8
chr8:128763162_128873806	MYC	chr8	128763162	128873806	rs6990534	chr8:128814091	0.8984	PVT1	ENSG00000249859	220	0.0023621	0.897367	4.43911e-05	0.0167808	0.083446	1	0.704545	spleen	eQTL	pvalue	NA	NA
chr16:29841225_30438138	TBX6	chr16	29841225	30438138	rs3809627	chr16:30103160	0.9076	CD2BP2	ENSG00000169217	449	0.0074632	0.865992	0.000368974	0.0427304	0.0834456	0	NA	blood	sQTL	pvalue	0.000336174	6
chr13:50699049_51121893	DLEU7	chr13	50699049	51121893	rs9568402	chr13:50961957	0.911	GUCY1B2	ENSG00000123201	896	0.00010341	0.842576	9.07776e-06	0.0738811	0.0834308	1	0.632812	spleen	eQTL	pvalue	NA	NA
chr22:22017142_22349088	MAPK1	chr22	22017142	22349088	rs9610458	chr22:22205353	1.121	PI4KAP2	ENSG00000183506	733	8.78114e-07	0.863002	5.46003e-08	0.0535773	0.0834197	1	0.61528	spleen	eQTL	pvalue	NA	NA
chr1:25270572_25305783	RUNX3	chr1	25270572	25305783	rs6672420	chr1:25291010	0.9316		ENSG00000272432	108	0.432081	0.473239	0.00541632	0.00584883	0.0834148	-1	0.0462963	blood	eQTL	pvalue	NA	NA
chr1:32347320_33034616	LCK	chr1	32347320	33034616	rs79979643	chr1:32738415	0.8736	KHDRBS1	ENSG00000121774	627	0.100334	0.774622	0.00478371	0.0368489	0.0834116	0	NA	blood	sQTL	pvalue	0.946876	1
chr16:1041953_1105201	SOX8	chr16	1041953	1105201	rs405343	chr16:1067832	0.8884	SPSB3	ENSG00000162032	232	0.00331365	0.89369	7.2681e-05	0.0195186	0.083405	-1	0.465517	spleen	eQTL	pvalue	0.514185	4
chr16:29841225_30438138	TBX6	chr16	29841225	30438138	rs3809627	chr16:30103160	0.9076	MAPK3	ENSG00000102882	449	0.00747941	0.872014	0.000316288	0.0367921	0.0833984	0	NA	spleen	sQTL	pvalue	0.409692	4
chr19:10258259_10897760	TYK2	chr19	10258259	10897760	rs34536443	chr19:10463118	1.3037	DNM2	ENSG00000079805	1306	2.76549e-05	0.829885	2.89196e-06	0.0867004	0.0833841	0	NA	blood	sQTL	pvalue	0.999969	1
chr11:65354926_66061233	TSGA10IP	chr11	65354926	66061233	rs531612	chr11:65705432	0.9155	SPTBN2	ENSG00000173898	857	0.00345585	0.838193	0.000308171	0.0746613	0.0833812	-1	0.550758	spleen	eQTL	pvalue	0.999978	2
chr19:4353219_4519732	HDGFL2	chr19	4353219	4519732	rs12971909	chr19:4466466	0.9175	FZR1	ENSG00000105325	393	0.387342	0.483796	0.0202617	0.0252239	0.0833766	0	NA	spleen	sQTL	pvalue	0.997948	1
chr1:85416840_86010196	BCL10	chr1	85416840	86010196	rs35486093	chr1:85729820	0.8357		ENSG00000273264	1512	1.6673e-05	0.79946	2.44512e-06	0.117159	0.0833619	-1	0.578042	spleen	eQTL	pvalue	NA	NA
chr17:40264534_40782389	STAT3	chr17	40264534	40782389	rs1026916	chr17:40529835	0.8784	BECN1	ENSG00000126581	668	6.63227e-09	0.687868	2.20655e-09	0.22877	0.0833613	1	0.726048	blood	eQTL	pvalue	0.998698	2
chr22:22017142_22349088	MAPK1	chr22	22017142	22349088	rs9610458	chr22:22205353	1.121	YDJC	ENSG00000161179	733	2.37877e-07	0.233575	6.95741e-07	0.683075	0.0833489	-1	0.309686	blood	eQTL	pvalue	0.00215046	6
chr20:62214158_62483911	SLC2A4RG	chr20	62214158	62483911	rs6742	chr20:62374441	1.1727	YTHDF1	ENSG00000149658	819	0.0258812	0.833769	0.00171863	0.0552828	0.0833483	-1	0.233211	spleen	eQTL	pvalue	0.98371	1
chr20:44594575_44782428	CD40	chr20	44594575	44782428	rs6032662	chr20:44734310	1.1432	RPS2P7	ENSG00000235508	427	3.99133e-08	0.883985	1.47902e-09	0.0326734	0.083341	-1	0.477752	spleen	eQTL	pvalue	NA	NA
chr20:62214158_62483911	SLC2A4RG	chr20	62214158	62483911	rs6742	chr20:62374441	1.1727	OPRL1	ENSG00000125510	819	0.0257037	0.82805	0.00189663	0.0610171	0.0833328	0	NA	spleen	sQTL	pvalue	0.602076	4
chr10:94171083_94501355	HHEX	chr10	94171083	94501355	rs1112718	chr10:94479107	1.1114	RBP4	ENSG00000138207	361	8.46746e-05	0.885977	2.93324e-06	0.030608	0.0833275	-1	0.296399	spleen	eQTL	pvalue	0.578619	4
chr1:160162872_160430469	VANGL2	chr1	160162872	160430469	rs3737798	chr1:160389984	1.0911	B4GALT3	ENSG00000158850	373	0.0357626	0.842224	0.00157918	0.037107	0.0833275	1	0.662198	spleen	eQTL	pvalue	0.0208229	4
chr3:159485268_159713078	IL12A	chr3	159485268	159713078	rs1014486	chr3:159691112	1.1108	KPNA4	ENSG00000186432	454	8.87734e-05	0.876803	4.03754e-06	0.039795	0.0833091	0	NA	spleen	sQTL	pvalue	0.998181	1
chr15:90831146_91201561	ZNF774	chr15	90831146	91201561	rs6496663	chr15:90887584	0.9043	TICRR	ENSG00000140534	714	0.00374178	0.823067	0.000407213	0.0894901	0.0832937	-1	0.166667	spleen	eQTL	pvalue	9.15261e-12	4
chr16:29841225_30438138	TBX6	chr16	29841225	30438138	rs3809627	chr16:30103160	0.9076		ENSG00000250616	449	0.00747499	0.871498	0.000321616	0.0374134	0.0832923	0	NA	spleen	sQTL	pvalue	NA	NA
chr20:62214158_62483911	SLC2A4RG	chr20	62214158	62483911	rs6742	chr20:62374441	1.1727	MRGBP	ENSG00000101189	604	0.0280674	0.845933	0.00137425	0.0413356	0.0832896	0	NA	spleen	sQTL	pvalue	0.905748	2
chr5:35728440_36153781	IL7R	chr5	35728440	36153781	rs10063294	chr5:35877505	0.9057	SPEF2	ENSG00000152582	887	8.16906e-05	0.857883	5.60137e-06	0.0587401	0.0832892	-1	0.443067	blood	eQTL	pvalue	2.02916e-16	4
chr16:1041953_1105201	SOX8	chr16	1041953	1105201	rs405343	chr16:1067832	0.8884	CCDC78	ENSG00000162004	232	0.00334311	0.876606	0.000140049	0.0366393	0.0832715	0	NA	blood	sQTL	pvalue	1.71264e-19	10
chr13:99570862_100512004	UBAC2	chr13	99570862	100512004	rs77654077	chr13:100026952	1.7768	CLYBL	ENSG00000125246	2324	0.00985546	0.756997	0.00192739	0.14796	0.08326	0	NA	spleen	sQTL	pvalue	8.3242e-06	8
chr15:79125587_79260741	RASGRF1	chr15	79125587	79260741	rs62013236	chr15:79247482	1.1334		ENSG00000260988	347	0.0575298	0.834346	0.00160962	0.0232608	0.0832541	1	0.325648	spleen	eQTL	pvalue	NA	NA
chr14:88217115_88715610	GPR65	chr14	88217115	88715610	rs116899835	chr14:88523488	1.3474	SPATA7	ENSG00000042317	1461	1.96217e-07	0.684569	6.65743e-08	0.232184	0.0832467	1	0.714579	spleen	eQTL	pvalue	3.13904e-09	7
chr1:160698276_160925186	SLAMF7	chr1	160698276	160925186	rs983494	chr1:160703965	1.1061	CFAP45	ENSG00000213085	361	0.0510999	0.841337	0.00139837	0.0229403	0.0832241	0	NA	spleen	sQTL	pvalue	NA	6
chr12:123192738_124002762	PITPNM2	chr12	123192738	124002762	rs7975763	chr12:123604053	0.886	DENR	ENSG00000139726	1286	0.000357243	0.797849	5.31085e-05	0.118527	0.0832142	0	NA	spleen	sQTL	pvalue	0.846253	3
chr11:65354926_66061233	TSGA10IP	chr11	65354926	66061233	rs531612	chr11:65705432	0.9155	ARL2	ENSG00000213465	728	0.0034894	0.858449	0.000222481	0.0546507	0.0831886	0	NA	spleen	sQTL	pvalue	0.00739854	6
chr6:135591392_136145479	AHI1	chr6	135591392	136145479	rs4896153	chr6:135833463	0.8708	MYB	ENSG00000118513	874	3.93083e-08	0.851952	2.99647e-09	0.0648609	0.0831875	-1	0.326087	spleen	eQTL	pvalue	0.881848	2
chr17:43279320_43781083	MAP3K14	chr17	43279320	43781083	rs7222450	chr17:43407670	1.1034	FMNL1-DT	ENSG00000267121	784	0.00774485	0.78503	0.00121263	0.122831	0.0831819	0	NA	spleen	sQTL	pvalue	NA	NA
chr6:137679234_138285603	TNFAIP3	chr6	137679234	138285603	rs17780048	chr6:138179146	1.254	IFNGR1	ENSG00000027697	1526	5.98034e-07	0.794995	9.17172e-08	0.121841	0.0831634	1	0.469201	spleen	eQTL	pvalue	0.327969	4
chr6:36345180_36612323	ETV7	chr6	36345180	36612323	rs1076928	chr6:36348689	0.9266	COX6A1P2	ENSG00000226976	633	0.137481	0.73194	0.00751367	0.0399192	0.0831468	1	0.338073	spleen	eQTL	pvalue	0.1396	9
chr11:118462188_118773904	CXCR5	chr11	118462188	118773904	rs12365699	chr11:118743286	1.1546	PDZD3	ENSG00000172367	662	6.60661e-05	0.859841	4.38344e-06	0.0569667	0.0831222	-1	0.542296	spleen	eQTL	pvalue	3.35726e-07	8
chr19:16444965_16814328	EPS15L1	chr19	16444965	16814328	rs58166386	chr19:16559421	1.095	COLGALT1	ENSG00000130309	255	0.483464	0.413249	0.0109207	0.00925158	0.0831146	0	NA	blood	sQTL	pvalue	0.00373036	5
chr11:118462188_118773904	CXCR5	chr11	118462188	118773904	rs12365699	chr11:118743286	1.1546	HSPE1P18	ENSG00000255163	662	6.69818e-05	0.871759	3.46845e-06	0.0450583	0.0831127	-1	0.546828	spleen	eQTL	pvalue	NA	NA
chr11:118447156_118807735	CXCR5	chr11	118447156	118807735	rs6589706	chr11:118747813	1.088	UBE4A	ENSG00000110344	747	6.59845e-05	0.856436	4.65847e-06	0.0603809	0.0831123	0	NA	blood	sQTL	pvalue	0.937619	2
chr19:45110119_45187302	PVR	chr19	45110119	45187302	rs7260482	chr19:45143942	0.9152		ENSG00000268601	150	0.207805	0.690757	0.00426182	0.0140835	0.0830932	1	0.693333	spleen	eQTL	pvalue	NA	NA
chr11:118462188_118773904	CXCR5	chr11	118462188	118773904	rs12365699	chr11:118743286	1.1546	KMT2A	ENSG00000118058	662	6.36326e-05	0.813215	8.11541e-06	0.10363	0.083083	-1	0.418429	blood	eQTL	pvalue	1	1
chr1:117032885_117104215	CD58	chr1	117032885	117104215	rs10801908	chr1:117090493	1.2398	VANGL1	ENSG00000173218	58	7.48271e-11	0.911594	4.44025e-13	0.00532634	0.0830792	1	0.775862	blood	eQTL	pvalue	0.533615	4
chr16:1041953_1105201	SOX8	chr16	1041953	1105201	rs405343	chr16:1067832	0.8884	PIGQ	ENSG00000007541	232	0.00331708	0.894614	7.04613e-05	0.0189203	0.0830782	1	0.465517	spleen	eQTL	pvalue	3.38787e-10	5
chr17:40264534_40782389	STAT3	chr17	40264534	40782389	rs1026916	chr17:40529835	0.8784	KRT13	ENSG00000171401	519	8.10406e-09	0.840517	7.37489e-10	0.0764059	0.0830775	0	NA	blood	sQTL	pvalue	0.00166754	5
chr15:79125587_79260741	RASGRF1	chr15	79125587	79260741	rs62013236	chr15:79247482	1.1334	ACSBG1	ENSG00000103740	347	0.0576549	0.83616	0.00149607	0.0216141	0.0830744	-1	0.54755	spleen	eQTL	pvalue	0.0067003	4
chr5:158670938_158862238	IL12B	chr5	158670938	158862238	rs2546890	chr5:158759900	1.1241	EBF1	ENSG00000164330	356	1.27184e-06	0.887866	4.17476e-08	0.0290607	0.0830717	-1	0.210674	spleen	eQTL	pvalue	0.996264	1
chr11:118462188_118773904	CXCR5	chr11	118462188	118773904	rs12365699	chr11:118743286	1.1546	JAML	ENSG00000160593	662	6.63697e-05	0.863793	4.08562e-06	0.0530907	0.0830462	0	NA	spleen	sQTL	pvalue	NA	5
chr16:11020235_11325215	CLEC16A	chr16	11020235	11325215	rs6498163	chr16:11213951	0.8293	GSPT1	ENSG00000103342	700	6.82127e-19	0.865976	4.02318e-20	0.0509921	0.0830322	0	NA	spleen	sQTL	pvalue	0.951655	1
chr16:11020235_11325362	CLEC16A	chr16	11020235	11325362	rs2286974	chr16:11114512	0.8477	GSPT1	ENSG00000103342	702	6.82042e-19	0.865868	4.03244e-20	0.0511098	0.0830219	0	NA	spleen	sQTL	pvalue	0.951655	1
chr9:100551768_100895720	TRIM14	chr9	100551768	100895720	rs7855251	chr9:100868189	1.1164	TSTD2	ENSG00000136925	580	0.0112211	0.860029	0.000590025	0.0451388	0.0830208	1	0.565517	spleen	eQTL	pvalue	1.62946e-06	7
chr7:37359204_37459644	ELMO1	chr7	37359204	37459644	rs60600003	chr7:37382465	0.8747	TRGV8	ENSG00000211696	336	0.0455649	0.839673	0.0016398	0.0301354	0.0829871	0	NA	spleen	sQTL	pvalue	NA	NA
chr15:90831146_91201561	ZNF774	chr15	90831146	91201561	rs6496663	chr15:90887584	0.9043	FES	ENSG00000182511	914	0.0037877	0.852674	0.000268163	0.060285	0.0829851	0	NA	blood	sQTL	pvalue	2.7739e-05	5
chr3:101645933_101805935	ZPLD1	chr3	101645933	101805935	rs4325907	chr3:101749022	0.9055	NFKBIZ	ENSG00000144802	474	0.000282607	0.847422	2.31377e-05	0.0692974	0.0829748	1	0.666667	blood	eQTL	pvalue	0.999617	1
chr16:1041953_1105201	SOX8	chr16	1041953	1105201	rs405343	chr16:1067832	0.8884	PERCC1	ENSG00000284395	232	0.00331472	0.893977	7.32884e-05	0.0196829	0.0829517	1	0.75431	spleen	eQTL	pvalue	NA	NA
chr11:60760530_60835043	CD6	chr11	60760530	60835043	rs4939490	chr11:60793651	1.1464	RAB3IL1	ENSG00000167994	205	2.07117e-09	0.899302	4.10771e-11	0.0177527	0.0829458	0	NA	spleen	sQTL	pvalue	0.000894541	5
chr20:62214158_62483911	SLC2A4RG	chr20	62214158	62483911	rs6742	chr20:62374441	1.1727	ZNF512B	ENSG00000196700	819	0.0251039	0.848465	0.00125216	0.0422378	0.0829413	1	0.622711	blood	eQTL	pvalue	0.999557	1
chr11:118462188_118773904	CXCR5	chr11	118462188	118773904	rs12365699	chr11:118743286	1.1546		ENSG00000271751	662	6.46577e-05	0.826316	7.10271e-06	0.0906886	0.0829242	-1	0.845921	blood	eQTL	pvalue	NA	NA
chr11:118617158_118947933	BCL9L	chr11	118617158	118947933	rs149114341	chr11:118783424	1.3559	HINFP	ENSG00000172273	620	7.37843e-05	0.879737	3.1325e-06	0.0372662	0.0829194	0	NA	blood	sQTL	pvalue	0.979629	3
chr19:47540310_47753426	SAE1	chr19	47540310	47753426	rs11083862	chr19:47638539	1.106	AP2S1	ENSG00000042753	230	0.00178639	0.754374	0.000380385	0.160549	0.0829099	-1	0.882609	blood	eQTL	pvalue	0.919496	3
chr17:73033162_73583027	GRB2	chr17	73033162	73583027	rs9900529	chr17:73335776	1.0994	TSEN54	ENSG00000182173	1210	0.0196645	0.502643	0.0148667	0.379925	0.0829005	0	NA	blood	sQTL	pvalue	1.75672e-05	5
chr17:40264534_40782389	STAT3	chr17	40264534	40782389	rs1026916	chr17:40529835	0.8784	KAT2A	ENSG00000108773	668	8.4245e-09	0.87375	4.18938e-10	0.0433674	0.0828821	0	NA	blood	sQTL	pvalue	0.408332	2
chr11:118447156_118807735	CXCR5	chr11	118447156	118807735	rs6589706	chr11:118747813	1.088	PDZD3	ENSG00000172367	747	6.45548e-05	0.854016	4.77198e-06	0.0630472	0.0828674	-1	0.534137	spleen	eQTL	pvalue	3.35726e-07	8
chr17:57475896_58223430	VMP1	chr17	57475896	58223430	rs2150879	chr17:57859210	1.1091	CLTC	ENSG00000141367	829	1.92907e-05	0.814815	2.42388e-06	0.102299	0.0828643	0	NA	spleen	sQTL	pvalue	1	1
chr17:43279320_43781083	MAP3K14	chr17	43279320	43781083	rs7222450	chr17:43407670	1.1034	EFTUD2	ENSG00000108883	784	0.00799552	0.80664	0.00100704	0.101514	0.0828438	0	NA	blood	sQTL	pvalue	0.999991	1
chr16:11031156_11498745	RMI2	chr16	11031156	11498745	rs34947566	chr16:11412926	1.1412	EMP2	ENSG00000213853	1334	6.46074e-19	0.820206	7.64339e-20	0.0969518	0.0828427	0	NA	spleen	sQTL	pvalue	5.89782e-05	10
chr16:1041953_1105201	SOX8	chr16	1041953	1105201	rs405343	chr16:1067832	0.8884	PGAP6	ENSG00000129925	232	0.00342423	0.897875	6.05783e-05	0.0158016	0.0828384	0	NA	blood	sQTL	pvalue	NA	5
chr22:22017142_22349088	MAPK1	chr22	22017142	22349088	rs9610458	chr22:22205353	1.121	IGLV3-1	ENSG00000211673	249	6.1304e-06	0.896362	1.42912e-07	0.0208133	0.0828184	-1	0.204819	blood	eQTL	pvalue	NA	NA
chr8:79005727_79716536	PKIA	chr8	79005727	79716536	rs28703878	chr8:79417222	0.8749	LINC02605	ENSG00000261618	1457	0.000142648	0.80651	1.95644e-05	0.110531	0.0827966	1	0.796156	spleen	eQTL	pvalue	NA	NA
chr3:71421370_71686082	FOXP1 - AC097634.4	chr3	71421370	71686082	rs9878602	chr3:71535338	1.0872	FOXP1	ENSG00000114861	461	0.0137153	0.863175	0.000632002	0.0396924	0.0827848	0	NA	spleen	sQTL	pvalue	0.999751	1
chr19:10423338_10625953	KEAP1	chr19	10423338	10625953	rs28834106	chr19:10592144	1.1381	C19orf38	ENSG00000214212	412	3.01141e-05	0.884375	1.12076e-06	0.0328312	0.082763	-1	0.390777	spleen	eQTL	pvalue	NA	6
chr19:6615889_6693163	TNFSF14	chr19	6615889	6693163	rs1077667	chr19:6668972	1.164	MICOS13	ENSG00000174917	332	4.53361e-07	0.896113	1.07356e-08	0.0211372	0.0827491	0	NA	spleen	sQTL	pvalue	NA	9
chr11:65354926_66061233	TSGA10IP	chr11	65354926	66061233	rs531612	chr11:65705432	0.9155	NA	ENSG00000258297	997	0.00340921	0.838045	0.000307477	0.0755007	0.0827375	1	0.574724	spleen	eQTL	pvalue	NA	NA
chr19:10258259_10897760	TYK2	chr19	10258259	10897760	rs34536443	chr19:10463118	1.3037		ENSG00000267387	1306	2.70906e-05	0.795691	4.14105e-06	0.121546	0.0827315	-1	0.397397	spleen	eQTL	pvalue	NA	NA
chr12:9445978_9939813	CLECL1	chr12	9445978	9939813	rs7977720	chr12:9866349	0.903	LINC00612	ENSG00000214851	1128	5.15679e-05	0.838267	4.86342e-06	0.078975	0.082702	1	0.454787	spleen	eQTL	pvalue	NA	NA
chr4:103418185_104378012	SLC9B1	chr4	103418185	104378012	rs6533052	chr4:103911781	1.0668	SLC9B1	ENSG00000164037	1263	0.156817	0.655098	0.0203703	0.0850132	0.0827014	-1	0.802059	spleen	eQTL	pvalue	8.48795e-05	6
chr14:52228101_52368559	GNG2	chr14	52228101	52368559	rs11852059	chr14:52306091	0.908	RTRAF	ENSG00000087302	458	0.0737882	0.807507	0.00302151	0.0329834	0.0826996	1	0.600437	spleen	eQTL	pvalue	NA	4
chr3:121334409_121729409	IQCB1	chr3	121334409	121729409	rs2331964	chr3:121542898	1.1042	WDR5B	ENSG00000196981	853	9.20249e-05	0.834663	9.11011e-06	0.0825457	0.0826904	-1	0.356389	spleen	eQTL	pvalue	5.46914e-05	9
chr6:135188731_135538639	MYB	chr6	135188731	135538639	rs2327586	chr6:135495226	1.1113	AHI1	ENSG00000135541	552	0.000612694	0.857897	4.20255e-05	0.0587617	0.0826867	1	0.496377	spleen	eQTL	pvalue	3.25663e-14	6
chr17:73033162_73583027	GRB2	chr17	73033162	73583027	rs9900529	chr17:73335776	1.0994	LLGL2	ENSG00000073350	1210	0.0271426	0.695568	0.0073119	0.187295	0.0826829	1	0.584298	spleen	eQTL	pvalue	8.27306e-07	4
chr1:32347320_33034616	LCK	chr1	32347320	33034616	rs79979643	chr1:32738415	0.8736	SERINC2	ENSG00000168528	396	0.101938	0.784633	0.00354776	0.0272251	0.0826567	0	NA	blood	sQTL	pvalue	1.03374e-06	7
chr13:50638834_51060809	KCNRG	chr13	50638834	51060809	rs9591325	chr13:50811220	1.2366	FAM124A	ENSG00000150510	546	0.000107729	0.87766	4.86848e-06	0.0395805	0.0826473	1	0.725275	spleen	eQTL	pvalue	5.43e-07	8
chr1:160162872_160430469	VANGL2	chr1	160162872	160430469	rs3737798	chr1:160389984	1.0911	NDUFS2	ENSG00000158864	365	0.0468511	0.843065	0.00144901	0.0259916	0.0826432	1	0.676712	spleen	eQTL	pvalue	0.997735	3
chr16:29841225_30438138	TBX6	chr16	29841225	30438138	rs3809627	chr16:30103160	0.9076	CCDC189	ENSG00000196118	449	0.00754522	0.875509	0.000293837	0.0340127	0.0826396	-1	0.703786	blood	eQTL	pvalue	NA	7
chr11:118000454_118904452	PHLDB1	chr11	118000454	118904452	rs34026809	chr11:118480695	0.8643	CD3E	ENSG00000198851	1729	6.00734e-05	0.794776	9.26669e-06	0.122516	0.0826384	0	NA	spleen	sQTL	pvalue	0.302673	6
chr1:2407781_2779397	PRXL2B	chr1	2407781	2779397	rs6670198	chr1:2520527	0.865		ENSG00000225931	580	1.18572e-11	0.826251	1.30909e-12	0.0911391	0.0826098	1	0.287931	blood	eQTL	pvalue	NA	NA
chr11:14376802_15361047	PDE3B	chr11	14376802	15361047	.	chr11:14868316	0.7068	COPB1	ENSG00000129083	1428	0.0664589	0.754758	0.00778987	0.0883851	0.0826082	0	NA	spleen	sQTL	pvalue	0.999763	1
chr12:9445978_9939813	CLECL1	chr12	9445978	9939813	rs7977720	chr12:9866349	0.903	OLR1	ENSG00000173391	1128	5.14316e-05	0.836104	5.00194e-06	0.0812321	0.0826075	0	NA	blood	sQTL	pvalue	0.297322	5
chr2:24688055_25386524	ADCY3	chr2	24688055	25386524	rs11125803	chr2:25052177	0.9271	ITSN2	ENSG00000198399	1382	0.425872	0.392004	0.0518698	0.0476622	0.0825926	0	NA	blood	sQTL	pvalue	0.0244337	3
chr1:160162872_160430469	VANGL2	chr1	160162872	160430469	rs3737798	chr1:160389984	1.0911	APOA2	ENSG00000158874	345	0.0467755	0.840648	0.00158655	0.0284309	0.0825595	1	0.542029	spleen	eQTL	pvalue	0.00943706	9
chr16:11020235_11325215	CLEC16A	chr16	11020235	11325215	rs6498163	chr16:11213951	0.8293	SNX29	ENSG00000048471	587	6.89515e-19	0.875347	3.32231e-20	0.0420945	0.0825588	0	NA	spleen	sQTL	pvalue	1.78493e-06	4
chr16:57045349_57110366	NLRC5	chr16	57045349	57110366	rs8062446	chr16:57077094	1.0885	POLR2C	ENSG00000102978	201	0.284293	0.603775	0.00943129	0.0199474	0.0825537	0	NA	blood	sQTL	pvalue	0.0470077	4
chr16:11020235_11325362	CLEC16A	chr16	11020235	11325362	rs2286974	chr16:11114512	0.8477	SNX29	ENSG00000048471	589	6.89436e-19	0.875246	3.33096e-20	0.0422043	0.0825494	0	NA	spleen	sQTL	pvalue	1.78493e-06	4
chr16:1041953_1105201	SOX8	chr16	1041953	1105201	rs405343	chr16:1067832	0.8884	ANTKMT	ENSG00000103254	232	0.00332501	0.896754	6.44896e-05	0.0173103	0.0825464	0	NA	spleen	sQTL	pvalue	NA	9
chr19:49738081_49925208	CD37	chr19	49738081	49925208	rs1465697	chr19:49837246	0.8831	TULP2	ENSG00000104804	398	6.83812e-06	0.890707	2.05921e-07	0.0267399	0.0825459	0	NA	spleen	sQTL	pvalue	1.82655e-07	7
chr16:1041953_1105201	SOX8	chr16	1041953	1105201	rs405343	chr16:1067832	0.8884	SNRNP25	ENSG00000161981	218	0.00342528	0.898143	6.06824e-05	0.015829	0.0825423	0	NA	blood	sQTL	pvalue	0.00747804	7
chr19:4353219_4519732	HDGFL2	chr19	4353219	4519732	rs12971909	chr19:4466466	0.9175	SIRT6	ENSG00000077463	434	0.386856	0.484221	0.0206453	0.0257589	0.0825189	-1	0.470046	spleen	eQTL	pvalue	0.0544712	4
chr11:118617158_118947933	BCL9L	chr11	118617158	118947933	rs149114341	chr11:118783424	1.3559	KMT2A	ENSG00000118058	620	7.15057e-05	0.869892	3.91327e-06	0.0475238	0.0825084	0	NA	spleen	sQTL	pvalue	1	1
chr19:4353219_4519732	HDGFL2	chr19	4353219	4519732	rs12971909	chr19:4466466	0.9175	CHAF1A	ENSG00000167670	434	0.390474	0.488748	0.0170429	0.0212498	0.0824854	0	NA	spleen	sQTL	pvalue	0.996226	1
chr1:160162872_160430469	VANGL2	chr1	160162872	160430469	rs3737798	chr1:160389984	1.0911	CD84	ENSG00000066294	373	0.036151	0.851371	0.00122565	0.0287821	0.0824706	0	NA	spleen	sQTL	pvalue	0.000390057	8
chr6:90804863_91086379	BACH2	chr6	90804863	91086379	rs72928038	chr6:90976768	0.8517	UBE2J1	ENSG00000198833	423	2.87807e-05	0.881401	1.18155e-06	0.0361022	0.0824668	0	NA	spleen	sQTL	pvalue	0.857925	3
chr11:14076321_14885062	RRAS2	chr11	14076321	14885062	rs61884005	chr11:14402930	1.1436	COPB1	ENSG00000129083	1137	0.100907	0.730686	0.0104425	0.0755338	0.0824301	0	NA	spleen	sQTL	pvalue	0.999763	1
chr10:5989954_6190329	IL2RA	chr10	5989954	6190329	rs12722559	chr10:6070273	1.2494	AKR1C2	ENSG00000151632	245	9.21094e-13	0.901375	1.66513e-14	0.0162124	0.0824124	-1	0.461224	blood	eQTL	pvalue	0.00410317	8
chr13:50699049_51121893	DLEU7	chr13	50699049	51121893	rs9568402	chr13:50961957	0.911	PHF11	ENSG00000136147	747	0.000105977	0.863486	6.63657e-06	0.0539915	0.0824098	1	0.477912	spleen	eQTL	pvalue	1.76758e-05	8
chr16:29841225_30438138	TBX6	chr16	29841225	30438138	rs3809627	chr16:30103160	0.9076		ENSG00000247735	449	0.00738939	0.861518	0.000414737	0.0482711	0.0824068	1	0.783964	spleen	eQTL	pvalue	NA	NA
chr14:103199716_103463149	TRAF3	chr14	103199716	103463149	rs12147246	chr14:103265844	0.9054		ENSG00000259775	481	0.000229316	0.878406	1.01909e-05	0.0389543	0.0824003	1	0.282744	spleen	eQTL	pvalue	NA	NA
chr6:36345180_36612323	ETV7	chr6	36345180	36612323	rs1076928	chr6:36348689	0.9266	CLPS	ENSG00000137392	633	0.136586	0.726467	0.00864729	0.0459103	0.0823892	-1	0.521327	blood	eQTL	pvalue	0.0562748	10
chr2:112425029_112642886	ANAPC1	chr2	112425029	112642886	rs71252597	chr2:112492986	0.8024	CKAP2L	ENSG00000169607	205	0.0153688	0.888546	0.000234434	0.0134714	0.0823794	1	0.404878	blood	eQTL	pvalue	0.218394	4
chr19:10423338_10625953	KEAP1	chr19	10423338	10625953	rs28834106	chr19:10592144	1.1381	ZNF653	ENSG00000161914	22	0.0848075	0.831281	0.000150545	0.00139327	0.0823679	0	NA	blood	sQTL	pvalue	0.142112	4
chr3:101645933_101805935	ZPLD1	chr3	101645933	101805935	rs4325907	chr3:101749022	0.9055	CEP97	ENSG00000182504	474	0.000288285	0.878728	1.26938e-05	0.0386099	0.082361	-1	0.198312	spleen	eQTL	pvalue	1.3265e-06	5
chr11:118447156_118807735	CXCR5	chr11	118447156	118807735	rs6589706	chr11:118747813	1.088	JAML	ENSG00000160593	747	6.48732e-05	0.858229	4.49213e-06	0.0593455	0.0823566	0	NA	spleen	sQTL	pvalue	NA	5
chr1:85416840_86010196	BCL10	chr1	85416840	86010196	rs35486093	chr1:85729820	0.8357	BCL10	ENSG00000142867	1512	1.64715e-05	0.7898	2.66755e-06	0.127825	0.082356	0	NA	spleen	sQTL	pvalue	0.118213	4
chr19:10423338_10625953	KEAP1	chr19	10423338	10625953	rs28834106	chr19:10592144	1.1381	SHFL	ENSG00000130813	412	2.94786e-05	0.884492	1.10669e-06	0.0331234	0.0823544	0	NA	blood	sQTL	pvalue	NA	4
chr5:40288878_40610506	TTC33	chr5	40288878	40610506	rs6880809	chr5:40429250	0.973	LINC02104	ENSG00000271334	565	2.36262e-12	0.878392	1.05804e-13	0.0392542	0.0823538	1	0.552212	spleen	eQTL	pvalue	NA	NA
chr19:49738081_49925208	CD37	chr19	49738081	49925208	rs1465697	chr19:49837246	0.8831	BCAT2	ENSG00000105552	398	6.68663e-06	0.870975	3.58909e-07	0.0466677	0.0823502	-1	0.201005	spleen	eQTL	pvalue	1.71339e-11	7
chr21:34666160_35187100	IFNGR2	chr21	34666160	35187100	rs9808753	chr21:34787312	1.0846	IL10RB	ENSG00000243646	732	0.578259	0.26728	0.0493793	0.0227415	0.0823403	1	0.607923	spleen	eQTL	pvalue	0.000334787	7
chr17:43279320_43781083	MAP3K14	chr17	43279320	43781083	rs7222450	chr17:43407670	1.1034	KANSL1	ENSG00000120071	743	0.0084819	0.859452	0.000486829	0.049247	0.082332	0	NA	spleen	sQTL	pvalue	0.999734	1
chr1:212844162_213056427	BATF3	chr1	212844162	213056427	rs9308424	chr1:212877776	0.9128		ENSG00000260805	768	0.404949	0.433753	0.0381831	0.0408168	0.0822987	1	0.717448	spleen	eQTL	pvalue	NA	NA
chr2:24688055_25386524	ADCY3	chr2	24688055	25386524	rs11125803	chr2:25052177	0.9271	DNMT3A	ENSG00000119772	1382	0.398655	0.384121	0.068768	0.0661786	0.0822776	0	NA	spleen	sQTL	pvalue	7.72788e-45	9
chr19:10744807_11274530	SMARCA4	chr19	10744807	11274530	rs12609500	chr19:11173928	1.0997	ODAD3	ENSG00000198003	1040	0.0243803	0.813443	0.00232802	0.0775917	0.0822567	0	NA	spleen	sQTL	pvalue	NA	7
chr13:50638834_51060809	KCNRG	chr13	50638834	51060809	rs9591325	chr13:50811220	1.2366	PHF11	ENSG00000136147	775	0.000105773	0.86183	6.85925e-06	0.0558061	0.0822517	1	0.464516	spleen	eQTL	pvalue	1.76758e-05	8
chr12:6427052_6457062	TNFRSF1A	chr12	6427052	6457062	rs1800693	chr12:6440009	0.8808	COPS7A	ENSG00000111652	47	1.37074e-07	0.913975	5.78462e-10	0.0037748	0.0822503	0	NA	blood	sQTL	pvalue	0.922073	4
chr2:191907655_192030391	STAT4	chr2	191907655	192030391	rs6738544	chr2:191989356	1.0684		ENSG00000272979	189	0.558748	0.332327	0.0167872	0.00990229	0.0822351	-1	0.449735	spleen	eQTL	pvalue	NA	NA
chr4:47709959_48262356	TXK	chr4	47709959	48262356	rs6837324	chr4:48127262	0.9173	SLAIN2	ENSG00000109171	1158	0.0183513	0.809906	0.00198526	0.0875343	0.0822232	1	0.612263	spleen	eQTL	pvalue	0.883438	2
chr11:118447156_118807735	CXCR5	chr11	118447156	118807735	rs6589706	chr11:118747813	1.088	KMT2A	ENSG00000118058	747	6.22515e-05	0.807984	8.46055e-06	0.10973	0.082215	-1	0.445783	blood	eQTL	pvalue	1	1
chr19:10423338_10625953	KEAP1	chr19	10423338	10625953	rs28834106	chr19:10592144	1.1381	ZNF653	ENSG00000161914	22	0.088057	0.827408	0.00023138	0.0020919	0.0822122	0	NA	spleen	sQTL	pvalue	0.142112	4
chr12:57855180_58473351	OS9	chr12	57855180	58473351	rs701006	chr12:58106836	1.1206	NDUFA4L2	ENSG00000185633	998	1.55624e-06	0.817976	1.90058e-07	0.0998144	0.0822076	0	NA	spleen	sQTL	pvalue	0.0142524	8
chr11:118447156_118807735	CXCR5	chr11	118447156	118807735	rs6589706	chr11:118747813	1.088		ENSG00000271751	747	6.29775e-05	0.817407	7.73553e-06	0.10032	0.0822024	-1	0.811245	blood	eQTL	pvalue	NA	NA
chr11:118617158_118947933	BCL9L	chr11	118617158	118947933	rs149114341	chr11:118783424	1.3559		ENSG00000255435	620	7.19449e-05	0.875235	3.49951e-06	0.0424906	0.0821991	-1	0.696774	spleen	eQTL	pvalue	NA	NA
chr11:63849101_64220132	PRDX5	chr11	63849101	64220132	rs11231749	chr11:64095178	1.0758	CAPN1	ENSG00000014216	386	0.458831	0.423201	0.0186535	0.0171228	0.0821926	1	0.658031	spleen	eQTL	pvalue	5.0044e-05	4
chr12:57855180_58473351	OS9	chr12	57855180	58473351	rs701006	chr12:58106836	1.1206	DCTN2	ENSG00000175203	998	1.60896e-06	0.840867	1.47438e-07	0.0769715	0.0821598	0	NA	blood	sQTL	pvalue	0.996367	1
chr16:11193828_11521191	RMI2	chr16	11193828	11521191	rs146566517	chr16:11353879	0.469	SNX29	ENSG00000048471	1135	8.44557e-19	0.811267	1.11067e-19	0.106607	0.0821267	-1	0.409692	spleen	eQTL	pvalue	1.78493e-06	4
chr18:56304778_56462884	MALT1	chr18	56304778	56462884	rs9955954	chr18:56348044	0.8958	ALPK2	ENSG00000198796	349	0.00103008	0.889144	3.21664e-05	0.0276831	0.0821107	0	NA	spleen	sQTL	pvalue	3.56147e-13	5
chr11:118447156_118807735	CXCR5	chr11	118447156	118807735	rs6589706	chr11:118747813	1.088	HSPE1P18	ENSG00000255163	747	6.51817e-05	0.86231	4.20288e-06	0.0555191	0.0821018	-1	0.532798	spleen	eQTL	pvalue	NA	NA
chr19:6615889_6693163	TNFSF14	chr19	6615889	6693163	rs1077667	chr19:6668972	1.164	RFX2	ENSG00000087903	391	4.46593e-07	0.895058	1.14378e-08	0.0228415	0.0820999	0	NA	blood	sQTL	pvalue	0.989509	1
chr19:10423338_10625953	KEAP1	chr19	10423338	10625953	rs28834106	chr19:10592144	1.1381	UBL5	ENSG00000198258	412	3.02346e-05	0.887913	1.02473e-06	0.0300116	0.0820444	0	NA	spleen	sQTL	pvalue	0.0801583	9
chr6:137407099_137466087	IL22RA2	chr6	137407099	137466087	rs62420820	chr6:137438057	1.1471	IFNGR1	ENSG00000027697	131	8.88572e-08	0.908036	9.85983e-10	0.00999383	0.08197	0	NA	spleen	sQTL	pvalue	0.327969	4
chr22:22017142_22349088	MAPK1	chr22	22017142	22349088	rs9610458	chr22:22205353	1.121	ZNF280B	ENSG00000275004	733	8.76393e-07	0.861311	5.78058e-08	0.056729	0.0819595	1	0.622101	spleen	eQTL	pvalue	0.283016	NA
chr15:90831146_91201561	ZNF774	chr15	90831146	91201561	rs6496663	chr15:90887584	0.9043	AP3S2	ENSG00000157823	914	0.00377776	0.831043	0.000377003	0.0828523	0.0819499	0	NA	spleen	sQTL	pvalue	0.00023091	8
chr13:50638834_51060809	KCNRG	chr13	50638834	51060809	rs9591325	chr13:50811220	1.2366	RNASEH2B	ENSG00000136104	775	0.000105152	0.856762	7.52285e-06	0.0612134	0.0819117	1	0.562581	spleen	eQTL	pvalue	1.2992e-09	7
chr16:1041953_1105201	SOX8	chr16	1041953	1105201	rs405343	chr16:1067832	0.8884	RHBDF1	ENSG00000007384	232	0.0034137	0.895116	7.46389e-05	0.0194893	0.0819065	-1	0.387931	blood	eQTL	pvalue	3.65346e-06	6
chr16:29841225_30438138	TBX6	chr16	29841225	30438138	rs3809627	chr16:30103160	0.9076	ASPHD1	ENSG00000174939	449	0.00748298	0.868286	0.000362384	0.0419673	0.081901	1	0.623608	blood	eQTL	pvalue	0.120036	6
chr19:10423338_10625953	KEAP1	chr19	10423338	10625953	rs28834106	chr19:10592144	1.1381	S1PR2	ENSG00000267534	412	3.01382e-05	0.885081	1.12666e-06	0.0330053	0.081882	1	0.337379	spleen	eQTL	pvalue	0.127343	6
chr16:1041953_1105201	SOX8	chr16	1041953	1105201	rs405343	chr16:1067832	0.8884	ANTKMT	ENSG00000103254	232	0.00340351	0.892443	8.50004e-05	0.0222063	0.0818626	1	0.801724	blood	eQTL	pvalue	NA	9
chr11:46876450_47860184	MYBPC3	chr11	46876450	47860184	rs2269434	chr11:47360412	0.9175	NUP160	ENSG00000030066	1235	0.0280065	0.748026	0.0051318	0.136984	0.0818517	1	0.355466	spleen	eQTL	pvalue	0.0239792	2
chr16:11020235_11325215	CLEC16A	chr16	11020235	11325215	rs6498163	chr16:11213951	0.8293		ENSG00000262151	700	6.82447e-19	0.866382	4.08682e-20	0.0518013	0.0818168	-1	0.35	spleen	eQTL	pvalue	NA	NA
chr11:118462188_118773904	CXCR5	chr11	118462188	118773904	rs12365699	chr11:118743286	1.1546	KMT2A	ENSG00000118058	662	6.72074e-05	0.874694	3.34345e-06	0.0434327	0.0818026	0	NA	spleen	sQTL	pvalue	1	1
chr16:11020235_11325362	CLEC16A	chr16	11020235	11325362	rs2286974	chr16:11114512	0.8477		ENSG00000262151	702	6.82284e-19	0.866175	4.10468e-20	0.052028	0.0817972	-1	0.350427	spleen	eQTL	pvalue	NA	NA
chr19:45110119_45187302	PVR	chr19	45110119	45187302	rs7260482	chr19:45143942	0.9152	PPP1R13L	ENSG00000104881	150	0.208124	0.691817	0.00424411	0.0140259	0.0817893	-1	0.226667	spleen	eQTL	pvalue	0.00265402	3
chr7:37359204_37459644	ELMO1	chr7	37359204	37459644	rs60600003	chr7:37382465	0.8747	TRGV7	ENSG00000249978	323	0.0500913	0.838859	0.00165601	0.0276508	0.0817434	0	NA	spleen	sQTL	pvalue	NA	NA
chr5:39923355_40842116	TTC33	chr5	39923355	40842116	rs11749040	chr5:40396425	0.8214	C6	ENSG00000039537	1241	2.21398e-12	0.823129	2.561e-13	0.0951331	0.0817377	-1	0.544722	spleen	eQTL	pvalue	1.20166e-14	6
chr17:40264534_40782389	STAT3	chr17	40264534	40782389	rs1026916	chr17:40529835	0.8784	P3H4	ENSG00000141696	668	8.2086e-09	0.851358	6.46119e-10	0.0669308	0.081711	-1	0.371257	blood	eQTL	pvalue	NA	8
chr16:11020235_11325215	CLEC16A	chr16	11020235	11325215	rs6498163	chr16:11213951	0.8293	PRM2	ENSG00000122304	700	6.75016e-19	0.856948	4.83961e-20	0.0613583	0.0816941	-1	0.634286	spleen	eQTL	pvalue	0.108047	8
chr6:14686662_14754318	CD83	chr6	14686662	14754318	rs111635774	chr6:14691215	1.3265	DTNBP1	ENSG00000047579	142	0.170979	0.737065	0.00194832	0.00831724	0.0816909	0	NA	blood	sQTL	pvalue	1.3393e-06	6
chr6:137876882_138124804	OLIG3	chr6	137876882	138124804	rs631204	chr6:137959455	1.1194	WAKMAR2	ENSG00000237499	639	6.35083e-07	0.844179	5.58348e-08	0.0741362	0.0816838	0	NA	spleen	sQTL	pvalue	NA	NA
chr16:11020235_11325362	CLEC16A	chr16	11020235	11325362	rs2286974	chr16:11114512	0.8477	PRM2	ENSG00000122304	702	6.74913e-19	0.856818	4.85083e-20	0.0615007	0.0816817	-1	0.633903	spleen	eQTL	pvalue	0.108047	8
chr11:118617158_118947933	BCL9L	chr11	118617158	118947933	rs149114341	chr11:118783424	1.3559	JAML	ENSG00000160593	620	7.16802e-05	0.872015	3.807e-06	0.0462318	0.0816778	0	NA	spleen	sQTL	pvalue	NA	5
chr1:160613956_160649926	CD48	chr1	160613956	160649926	rs6427540	chr1:160634588	1.1225	FCGR3B	ENSG00000162747	84	0.301471	0.601564	0.00513221	0.0101593	0.0816734	0	NA	spleen	sQTL	pvalue	3.30211e-05	9
chr22:22017142_22349088	MAPK1	chr22	22017142	22349088	rs9610458	chr22:22205353	1.121	PRAME	ENSG00000185686	733	8.87735e-07	0.87168	4.76077e-08	0.0466651	0.0816536	1	0.701228	blood	eQTL	pvalue	0.000838035	7
chr17:43279320_43781083	MAP3K14	chr17	43279320	43781083	rs7222450	chr17:43407670	1.1034	DBF4B	ENSG00000161692	784	0.00841319	0.852773	0.000559272	0.056607	0.0816473	1	0.269133	spleen	eQTL	pvalue	4.43214e-08	7
chr19:10423338_10625953	KEAP1	chr19	10423338	10625953	rs28834106	chr19:10592144	1.1381	ILF3-DT	ENSG00000267100	412	3.01287e-05	0.884804	1.14465e-06	0.0335338	0.0816308	-1	0.456311	spleen	eQTL	pvalue	NA	NA
chr2:112425029_112642886	ANAPC1	chr2	112425029	112642886	rs71252597	chr2:112492986	0.8024		ENSG00000228251	403	0.000196131	0.883105	7.80535e-06	0.0350631	0.0816275	1	0.48139	spleen	eQTL	pvalue	NA	NA
chr1:160613956_160649926	CD48	chr1	160613956	160649926	rs6427540	chr1:160634588	1.1225	UFC1	ENSG00000143222	84	0.303829	0.606269	0.00279274	0.00549111	0.0816188	0	NA	spleen	sQTL	pvalue	0.0899542	5
chr10:75154043_75706194	PLAU	chr10	75154043	75706194	rs17741873	chr10:75653800	1.0931	ZSWIM8	ENSG00000214655	558	0.459076	0.394812	0.0347178	0.0297762	0.0816185	-1	0.175627	spleen	eQTL	pvalue	1	1
chr13:50699049_51121893	DLEU7	chr13	50699049	51121893	rs9568402	chr13:50961957	0.911	FAM124A	ENSG00000150510	720	0.000106351	0.866431	6.37633e-06	0.0518659	0.08159	1	0.738889	spleen	eQTL	pvalue	5.43e-07	8
chr11:65354926_66061233	TSGA10IP	chr11	65354926	66061233	rs531612	chr11:65705432	0.9155	PELI3	ENSG00000174516	1096	0.00346624	0.853014	0.00025103	0.0616948	0.0815741	-1	0.315693	blood	eQTL	pvalue	0.0273434	4
chr20:62214158_62483911	SLC2A4RG	chr20	62214158	62483911	rs6742	chr20:62374441	1.1727	SLC17A9	ENSG00000101194	819	0.0258329	0.832213	0.00182095	0.0585807	0.0815527	0	NA	spleen	sQTL	pvalue	5.26687e-08	8
chr11:65354926_66061233	TSGA10IP	chr11	65354926	66061233	rs531612	chr11:65705432	0.9155	NRXN2	ENSG00000110076	211	0.231731	0.669684	0.00440166	0.0126389	0.0815436	1	0.654028	blood	eQTL	pvalue	0.999896	1
chr6:159323833_159522796	TAGAP	chr6	159323833	159522796	rs1738074	chr6:159465977	0.8925	RSPH3	ENSG00000130363	669	3.43793e-06	0.857293	2.45673e-07	0.0611802	0.0815234	0	NA	spleen	sQTL	pvalue	0.00139623	6
chr11:46876450_47860184	MYBPC3	chr11	46876450	47860184	rs2269434	chr11:47360412	0.9175	NR1H3	ENSG00000025434	1235	0.0299409	0.787731	0.00369474	0.0971252	0.0815084	0	NA	blood	sQTL	pvalue	0.856186	2
chr19:49738081_49925208	CD37	chr19	49738081	49925208	rs1465697	chr19:49837246	0.8831	DHDH	ENSG00000104808	398	6.85841e-06	0.89335	1.93955e-07	0.0251823	0.0814611	0	NA	spleen	sQTL	pvalue	3.48849e-06	9
chr19:45110119_45187302	PVR	chr19	45110119	45187302	rs7260482	chr19:45143942	0.9152	ZNF296	ENSG00000170684	150	0.20426	0.69504	0.00438948	0.0148548	0.0814557	-1	0.746667	blood	eQTL	pvalue	0.973289	2
chr1:85416840_86010196	BCL10	chr1	85416840	86010196	rs35486093	chr1:85729820	0.8357	ZNHIT6	ENSG00000117174	1512	1.66025e-05	0.796078	2.55561e-06	0.122458	0.0814441	1	0.541667	spleen	eQTL	pvalue	0.000536151	7
chr16:11031156_11498745	RMI2	chr16	11031156	11498745	rs34947566	chr16:11412926	1.1412	PRM1	ENSG00000175646	1334	6.53875e-19	0.824141	7.49779e-20	0.0944204	0.0814381	1	0.617691	blood	eQTL	pvalue	0.371062	10
chr19:10744807_11274530	SMARCA4	chr19	10744807	11274530	rs12609500	chr19:11173928	1.0997	SHFL	ENSG00000130813	803	0.0261002	0.830344	0.00189568	0.0602271	0.0814334	1	0.473225	spleen	eQTL	pvalue	NA	4
chr1:32347320_33034616	LCK	chr1	32347320	33034616	rs79979643	chr1:32738415	0.8736	S100PBP	ENSG00000116497	627	0.102318	0.763786	0.00621262	0.0462947	0.0813886	0	NA	spleen	sQTL	pvalue	0.947039	2
chr1:85609016_85939177	SYDE2	chr1	85609016	85939177	rs11161550	chr1:85682020	0.9597	ZNHIT6	ENSG00000117174	856	1.77793e-05	0.852506	1.38011e-06	0.066094	0.081381	0	NA	spleen	sQTL	pvalue	0.000536151	7
chr6:137679234_138285603	TNFAIP3	chr6	137679234	138285603	rs17780048	chr6:138179146	1.254	TNFAIP3	ENSG00000118503	1529	6.10894e-07	0.803429	8.76495e-08	0.115193	0.0813772	0	NA	blood	sQTL	pvalue	0.999667	1
chr17:57475896_58223430	VMP1	chr17	57475896	58223430	rs2150879	chr17:57859210	1.1091		ENSG00000265415	829	2.02261e-05	0.854119	1.52899e-06	0.0644857	0.0813736	1	0.51146	blood	eQTL	pvalue	NA	NA
chr19:47540310_47753426	SAE1	chr19	47540310	47753426	rs11083862	chr19:47638539	1.106	SNORD23	ENSG00000221803	230	0.00212918	0.896497	4.75818e-05	0.0199531	0.0813728	1	0.221739	spleen	eQTL	pvalue	NA	NA
chr19:45110119_45187302	PVR	chr19	45110119	45187302	rs7260482	chr19:45143942	0.9152	FOSB	ENSG00000125740	150	0.20969	0.697022	0.00278191	0.00916591	0.0813402	1	0.846667	spleen	eQTL	pvalue	0.852916	2
chr17:73033162_73583027	GRB2	chr17	73033162	73583027	rs9900529	chr17:73335776	1.0994	UNK	ENSG00000132478	1210	0.0302795	0.775953	0.00422573	0.108209	0.0813324	1	0.621488	spleen	eQTL	pvalue	0.994321	1
chr16:29841225_30438138	TBX6	chr16	29841225	30438138	rs3809627	chr16:30103160	0.9076	SULT1A4	ENSG00000213648	449	0.00751662	0.876352	0.000296697	0.0345101	0.0813247	1	0.730512	spleen	eQTL	pvalue	0.392853	9
chr11:65354926_66061233	TSGA10IP	chr11	65354926	66061233	rs531612	chr11:65705432	0.9155	CDC42EP2	ENSG00000149798	1093	0.00336329	0.828158	0.000352857	0.0868042	0.0813213	0	NA	spleen	sQTL	pvalue	0.150921	10
chr11:118617158_118947933	BCL9L	chr11	118617158	118947933	rs149114341	chr11:118783424	1.3559	HMBS	ENSG00000256269	620	5.68763e-05	0.69192	1.86414e-05	0.226698	0.0813066	-1	0.327419	spleen	eQTL	pvalue	0.944814	2
chr1:200671993_201056749	INAVA	chr1	200671993	201056749	rs59655222	chr1:200875897	1.1311	CSRP1	ENSG00000159176	868	3.3792e-06	0.839413	3.1963e-07	0.0793165	0.0812669	1	0.559908	spleen	eQTL	pvalue	0.00342203	7
chr1:85609016_85939177	SYDE2	chr1	85609016	85939177	rs11161550	chr1:85682020	0.9597	MCOLN3	ENSG00000055732	856	1.759e-05	0.84343	1.57206e-06	0.0752978	0.0812527	1	0.59229	spleen	eQTL	pvalue	3.77974e-07	6
chr18:56304778_56462884	MALT1	chr18	56304778	56462884	rs9955954	chr18:56348044	0.8958	SEC11C	ENSG00000166562	351	0.00102728	0.890752	3.11607e-05	0.0269382	0.081251	1	0.780627	blood	eQTL	pvalue	0.694288	3
chr17:37869878_38507250	NR1D1	chr17	37869878	38507250	rs883871	chr17:38252660	0.9009	CASC3	ENSG00000108349	1005	0.29099	0.543159	0.0295436	0.0550644	0.0812423	1	0.489552	spleen	eQTL	pvalue	0.913675	2
chr3:71421370_71686082	FOXP1 - AC097634.4	chr3	71421370	71686082	rs9878602	chr3:71535338	1.0872	PROK2	ENSG00000163421	461	0.0137671	0.866439	0.000604404	0.0379571	0.0812327	0	NA	spleen	sQTL	pvalue	0.270454	9
chr19:10744807_11274530	SMARCA4	chr19	10744807	11274530	rs12609500	chr19:11173928	1.0997	ICAM3	ENSG00000076662	1040	0.0242121	0.807832	0.00252604	0.0841997	0.0812305	-1	0.556731	spleen	eQTL	pvalue	2.07708e-22	10
chr4:47709959_48262356	TXK	chr4	47709959	48262356	rs6837324	chr4:48127262	0.9173	FRYL	ENSG00000075539	1049	0.016393	0.722993	0.0039798	0.175442	0.0811919	0	NA	blood	sQTL	pvalue	1	2
chr22:37251477_37323988	CSF2RB	chr22	37251477	37323988	rs5756405	chr22:37310954	1.0706	NCF4	ENSG00000100365	223	0.383097	0.510012	0.0110626	0.0146463	0.0811826	1	0.242152	spleen	eQTL	pvalue	7.89905e-06	7
chr1:157481253_157815203	FCRL3	chr1	157481253	157815203	rs2317231	chr1:157686337	1.1058	TTC24	ENSG00000187862	155	0.201845	0.704247	0.00285442	0.00987801	0.0811747	1	0.554839	spleen	eQTL	pvalue	6.5804e-05	6
chr13:50699049_51121893	DLEU7	chr13	50699049	51121893	rs9568402	chr13:50961957	0.911	RNASEH2B	ENSG00000136104	896	0.000104192	0.848942	8.57435e-06	0.0697816	0.081164	1	0.551339	spleen	eQTL	pvalue	1.2992e-09	7
chr6:159323833_159522796	TAGAP	chr6	159323833	159522796	rs1738074	chr6:159465977	0.8925	WTAP	ENSG00000146457	669	3.49741e-06	0.872123	1.87654e-07	0.0467128	0.081161	0	NA	spleen	sQTL	pvalue	0.995577	1
chr5:6633447_6821401	TENT4A	chr5	6633447	6821401	rs34681760	chr5:6712834	1.0835	TENT4A	ENSG00000112941	661	0.198412	0.542225	0.0477649	0.130452	0.0811463	1	0.700454	blood	eQTL	pvalue	NA	1
chr20:62214158_62483911	SLC2A4RG	chr20	62214158	62483911	rs6742	chr20:62374441	1.1727	SRMS	ENSG00000125508	819	0.0252088	0.812107	0.00245764	0.0790924	0.0811344	0	NA	spleen	sQTL	pvalue	5.1264e-12	9
chr19:6615889_6693163	TNFSF14	chr19	6615889	6693163	rs1077667	chr19:6668972	1.164	VMAC	ENSG00000187650	391	4.4927e-07	0.888028	1.56431e-08	0.0308391	0.0811326	0	NA	spleen	sQTL	pvalue	0.0234647	9
chr16:1041953_1105201	SOX8	chr16	1041953	1105201	rs405343	chr16:1067832	0.8884	MPG	ENSG00000103152	232	0.00342685	0.898563	6.44312e-05	0.0168136	0.0811317	0	NA	blood	sQTL	pvalue	4.23695e-09	9
chr6:135188731_135538639	MYB	chr6	135188731	135538639	rs2327586	chr6:135495226	1.1113	LINC00271	ENSG00000231028	552	0.000627342	0.878407	2.84866e-05	0.039806	0.0811307	-1	0.471014	spleen	eQTL	pvalue	NA	NA
chr16:29841225_30438138	TBX6	chr16	29841225	30438138	rs3809627	chr16:30103160	0.9076	SEPHS2	ENSG00000179918	449	0.00760432	0.882366	0.000247915	0.0286856	0.0810958	-1	0.296214	blood	eQTL	pvalue	0.00178605	6
chr11:118447156_118807735	CXCR5	chr11	118447156	118807735	rs6589706	chr11:118747813	1.088	KMT2A	ENSG00000118058	747	6.55693e-05	0.867438	3.89127e-06	0.0513978	0.0810951	0	NA	spleen	sQTL	pvalue	1	1
chr11:122467937_122589796	UBASH3B	chr11	122467937	122589796	rs6589939	chr11:122518525	0.9275	HSPA8	ENSG00000109971	327	0.264039	0.621508	0.00997274	0.0233932	0.0810879	1	0.801223	blood	eQTL	pvalue	0.997883	1
chr16:11193828_11521191	RMI2	chr16	11193828	11521191	rs146566517	chr16:11353879	0.469	TVP23A	ENSG00000166676	1135	9.01575e-19	0.857941	6.41855e-20	0.060998	0.0810611	-1	0.423789	blood	eQTL	pvalue	2.04413e-06	8
chr1:200671993_201056749	INAVA	chr1	200671993	201056749	rs59655222	chr1:200875897	1.1311	INAVA	ENSG00000163362	868	3.33088e-06	0.82741	3.68798e-07	0.0915304	0.0810562	-1	0.301843	spleen	eQTL	pvalue	NA	4
chr14:52228101_52368559	GNG2	chr14	52228101	52368559	rs11852059	chr14:52306091	0.908	PYGL	ENSG00000100504	458	0.0711198	0.816805	0.00249218	0.0285415	0.0810415	1	0.606987	blood	eQTL	pvalue	1.31337e-09	6
chr2:24688055_25386524	ADCY3	chr2	24688055	25386524	rs11125803	chr2:25052177	0.9271	MFSD2B	ENSG00000205639	1102	0.578732	0.257771	0.05713	0.0253651	0.0810014	0	NA	blood	sQTL	pvalue	1.76078e-07	7
chr1:160698276_160925186	SLAMF7	chr1	160698276	160925186	rs983494	chr1:160703965	1.1061	NA	ENSG00000260766	485	0.0504345	0.834896	0.00192345	0.0317599	0.0809861	1	0.426804	spleen	eQTL	pvalue	NA	NA
chr22:22017142_22349088	MAPK1	chr22	22017142	22349088	rs9610458	chr22:22205353	1.121	IGLV3-10	ENSG00000211669	358	1.13311e-06	0.875204	5.68473e-08	0.0438276	0.0809669	1	0.357542	spleen	eQTL	pvalue	NA	NA
chr16:57045349_57110366	NLRC5	chr16	57045349	57110366	rs8062446	chr16:57077094	1.0885	CIAPIN1	ENSG00000005194	201	0.290125	0.616161	0.00410756	0.00864258	0.0809635	-1	0.432836	blood	eQTL	pvalue	0.296606	5
chr22:50935082_51045816	ODF3B	chr22	50935082	51045816	rs140522	chr22:50971266	0.8953	SELENOO	ENSG00000073169	413	0.000147701	0.876414	7.17266e-06	0.0424795	0.0809513	-1	0.389831	spleen	eQTL	pvalue	NA	9
chr19:47540310_47753426	SAE1	chr19	47540310	47753426	rs11083862	chr19:47638539	1.106	INAFM1	ENSG00000257704	230	0.00212567	0.897649	4.57837e-05	0.019253	0.0809269	1	0.773913	blood	eQTL	pvalue	NA	10
chr1:160613956_160649926	CD48	chr1	160613956	160649926	rs6427540	chr1:160634588	1.1225	NCSTN	ENSG00000162736	84	0.303554	0.605721	0.00331039	0.00652476	0.08089	0	NA	spleen	sQTL	pvalue	0.999982	1
chr3:27682041_27839134	EOMES	chr3	27682041	27839134	rs13327021	chr3:27783015	0.8912	EOMES	ENSG00000163508	418	7.3796e-06	0.887564	2.63045e-07	0.0315562	0.0808725	-1	0.65311	spleen	eQTL	pvalue	0.711878	2
chr3:121369811_122211421	CD86	chr3	121369811	122211421	rs75937181	chr3:121783015	1.2386	EAF2	ENSG00000145088	1903	6.91661e-08	0.622196	3.30181e-08	0.296939	0.0808652	-1	0.387809	spleen	eQTL	pvalue	0.000680758	8
chr19:47540310_47753426	SAE1	chr19	47540310	47753426	rs11083862	chr19:47638539	1.106	PTGIR	ENSG00000160013	230	0.00213333	0.898246	4.46427e-05	0.0187161	0.0808601	0	NA	spleen	sQTL	pvalue	0.0013602	9
chr20:44594575_44782428	CD40	chr20	44594575	44782428	rs6032662	chr20:44734310	1.1432	NCOA5	ENSG00000124160	428	3.91758e-08	0.87639	1.91463e-09	0.0427507	0.080859	1	0.719626	blood	eQTL	pvalue	0.9968	1
chr12:123192738_124002762	PITPNM2	chr12	123192738	124002762	rs7975763	chr12:123604053	0.886	SBNO1	ENSG00000139697	1286	0.000365778	0.81691	4.56381e-05	0.101845	0.080833	1	0.674961	spleen	eQTL	pvalue	1	1
chr7:149128286_149433143	ZNF746	chr7	149128286	149433143	rs354033	chr7:149289464	1.114	ZNF212	ENSG00000170260	573	0.000613128	0.864227	3.8577e-05	0.0542949	0.0808267	0	NA	spleen	sQTL	pvalue	1.8861e-06	6
chr14:103199716_103463149	TRAF3	chr14	103199716	103463149	rs12147246	chr14:103265844	0.9054	HSP90AA1	ENSG00000080824	481	0.000229652	0.87969	1.0266e-05	0.0392435	0.080826	-1	0.27027	spleen	eQTL	pvalue	0.676748	2
chr17:57475896_58223430	VMP1	chr17	57475896	58223430	rs2150879	chr17:57859210	1.1091		ENSG00000224738	797	1.94511e-05	0.821587	2.31198e-06	0.0975741	0.0808172	1	0.742785	spleen	eQTL	pvalue	NA	NA
chr19:10744807_11274530	SMARCA4	chr19	10744807	11274530	rs12609500	chr19:11173928	1.0997	YIPF2	ENSG00000130733	1040	0.0245771	0.820008	0.00217356	0.0724395	0.0808015	1	0.645192	spleen	eQTL	pvalue	0.00109917	8
chr16:11020235_11325215	CLEC16A	chr16	11020235	11325215	rs6498163	chr16:11213951	0.8293	NA	ENSG00000263013	700	6.97001e-19	0.878497	3.23581e-20	0.0407032	0.0807995	1	0.175714	blood	eQTL	pvalue	NA	NA
chr11:14376802_15361047	PDE3B	chr11	14376802	15361047	.	chr11:14868316	0.7068	CALCB	ENSG00000175868	1428	0.0661578	0.751338	0.00823754	0.0934709	0.0807956	-1	0.486695	spleen	eQTL	pvalue	0.0578762	8
chr16:11020235_11325362	CLEC16A	chr16	11020235	11325362	rs2286974	chr16:11114512	0.8477	NA	ENSG00000263013	702	6.96908e-19	0.87838	3.24599e-20	0.0408316	0.0807886	1	0.178063	blood	eQTL	pvalue	NA	NA
chr19:16444965_16814328	EPS15L1	chr19	16444965	16814328	rs58166386	chr19:16559421	1.095	EPS15L1	ENSG00000127527	605	0.0110054	0.851992	0.000717917	0.0554972	0.0807877	-1	0.272727	spleen	eQTL	pvalue	0.970003	1
chr19:10744807_11274530	SMARCA4	chr19	10744807	11274530	rs12609500	chr19:11173928	1.0997	SWSAP1	ENSG00000173928	1040	0.024331	0.811797	0.00242025	0.0806702	0.0807812	-1	0.444231	spleen	eQTL	pvalue	0.00013467	9
chr11:118617158_118947933	BCL9L	chr11	118617158	118947933	rs149114341	chr11:118783424	1.3559	VPS11	ENSG00000160695	620	4.82667e-05	0.587181	2.72953e-05	0.331977	0.0807665	1	0.662903	spleen	eQTL	pvalue	0.223659	3
chr1:32347320_33034616	LCK	chr1	32347320	33034616	rs79979643	chr1:32738415	0.8736		ENSG00000228634	627	0.0959276	0.740603	0.00949439	0.0732201	0.0807545	1	0.433812	blood	eQTL	pvalue	NA	NA
chr17:73033162_73583027	GRB2	chr17	73033162	73583027	rs9900529	chr17:73335776	1.0994	RNF157-AS1	ENSG00000267128	945	0.0314837	0.80641	0.00305992	0.0782945	0.0807523	-1	0.65291	spleen	eQTL	pvalue	NA	NA
chr17:43279320_43781083	MAP3K14	chr17	43279320	43781083	rs7222450	chr17:43407670	1.1034		ENSG00000233175	784	0.008426	0.854072	0.000555256	0.0562008	0.0807461	0	NA	spleen	sQTL	pvalue	NA	NA
chr19:6615889_6693163	TNFSF14	chr19	6615889	6693163	rs1077667	chr19:6668972	1.164	NA	ENSG00000263264	391	4.51157e-07	0.891757	1.39526e-08	0.0274979	0.0807443	0	NA	spleen	sQTL	pvalue	NA	NA
chr19:10423338_10625953	KEAP1	chr19	10423338	10625953	rs28834106	chr19:10592144	1.1381	KRI1	ENSG00000129347	412	2.94099e-05	0.882431	1.22927e-06	0.036803	0.0807353	1	0.752427	blood	eQTL	pvalue	8.4034e-09	5
chr19:49738081_49925208	CD37	chr19	49738081	49925208	rs1465697	chr19:49837246	0.8831	TMEM143	ENSG00000161558	254	1.15267e-05	0.896639	2.91954e-07	0.0226299	0.0807192	1	0.637795	spleen	eQTL	pvalue	3.71458e-08	8
chr2:43313584_43361560	ZFP36L2	chr2	43313584	43361560	rs12478539	chr2:43355324	1.1311	MTA3	ENSG00000057935	171	9.31453e-06	0.906969	1.27373e-07	0.0123218	0.0807001	0	NA	blood	sQTL	pvalue	0.855163	3
chr20:62214158_62483911	SLC2A4RG	chr20	62214158	62483911	rs6742	chr20:62374441	1.1727	FNDC11	ENSG00000125531	819	0.0259915	0.837322	0.00168814	0.0543031	0.0806949	1	0.551893	spleen	eQTL	pvalue	NA	8
chr5:35728440_36153781	IL7R	chr5	35728440	36153781	rs10063294	chr5:35877505	0.9057	SLC1A3	ENSG00000079215	887	8.16907e-05	0.843779	7.3115e-06	0.0754394	0.0806926	1	0.385569	spleen	eQTL	pvalue	0.43252	2
chr19:45110119_45187302	PVR	chr19	45110119	45187302	rs7260482	chr19:45143942	0.9152	ZNF234	ENSG00000263002	150	0.209587	0.69668	0.00303538	0.0100091	0.0806888	0	NA	spleen	sQTL	pvalue	1.07737e-13	8
chr19:18164862_18409068	MPV17L2	chr19	18164862	18409068	rs4808760	chr19:18301979	0.8741	PGLS	ENSG00000130313	674	1.16793e-07	0.859663	8.11657e-09	0.059662	0.0806747	0	NA	spleen	sQTL	pvalue	0.042058	8
chr19:4353219_4519732	HDGFL2	chr19	4353219	4519732	rs12971909	chr19:4466466	0.9175	DOHH	ENSG00000129932	378	0.395346	0.492936	0.013859	0.0171994	0.08066	1	0.65873	spleen	eQTL	pvalue	0.020102	7
chr1:160613956_160649926	CD48	chr1	160613956	160649926	rs6427540	chr1:160634588	1.1225	FCGR3A	ENSG00000203747	84	0.304466	0.60754	0.00247618	0.00486039	0.0806579	0	NA	spleen	sQTL	pvalue	1.22274e-05	9
chr14:103015542_103459588	TRAF3	chr14	103015542	103459588	rs12588969	chr14:103230758	0.9148		ENSG00000259775	779	0.000224424	0.859667	1.55411e-05	0.0594505	0.0806424	1	0.213094	spleen	eQTL	pvalue	NA	NA
chr19:10423338_10625953	KEAP1	chr19	10423338	10625953	rs28834106	chr19:10592144	1.1381	ZNF561	ENSG00000171469	412	3.0112e-05	0.884314	1.19843e-06	0.0351144	0.0805405	1	0.725728	spleen	eQTL	pvalue	0.00976255	9
chr11:60760530_60835043	CD6	chr11	60760530	60835043	rs4939490	chr11:60793651	1.1464	SYT7	ENSG00000011347	205	2.081e-09	0.903568	3.68467e-11	0.0159183	0.0805134	1	0.668293	spleen	eQTL	pvalue	0.904579	2
chr1:160162872_160430469	VANGL2	chr1	160162872	160430469	rs3737798	chr1:160389984	1.0911	IGSF8	ENSG00000162729	373	0.0359267	0.844951	0.00157847	0.0370432	0.0805005	0	NA	blood	sQTL	pvalue	2.27585e-06	6
chr5:55426583_55567087	ANKRD55	chr5	55426583	55567087	rs7731626	chr5:55444683	1.0974	DHX29	ENSG00000067248	345	0.537204	0.354478	0.0168213	0.0110192	0.0804778	0	NA	spleen	sQTL	pvalue	0.00352732	3
chr7:37359204_37459644	ELMO1	chr7	37359204	37459644	rs60600003	chr7:37382465	0.8747	SFRP4	ENSG00000106483	380	0.0458855	0.845675	0.00144334	0.0265204	0.0804762	-1	0.473684	spleen	eQTL	pvalue	4.45783e-05	6
chr19:10744807_11274530	SMARCA4	chr19	10744807	11274530	rs12609500	chr19:11173928	1.0997	TMED1	ENSG00000099203	1040	0.0244026	0.814189	0.00235757	0.0785793	0.0804717	-1	0.470192	spleen	eQTL	pvalue	0.000162417	9
chr7:149128286_149433143	ZNF746	chr7	149128286	149433143	rs354033	chr7:149289464	1.114		ENSG00000271664	573	0.000620632	0.874804	3.13327e-05	0.0440841	0.0804601	1	0.30192	spleen	eQTL	pvalue	NA	NA
chr19:10423338_10625953	KEAP1	chr19	10423338	10625953	rs28834106	chr19:10592144	1.1381	ZNF561-AS1	ENSG00000267106	412	2.94532e-05	0.88373	1.19522e-06	0.0357816	0.080458	-1	0.555825	blood	eQTL	pvalue	NA	10
chr3:100568229_101346033	IMPG2	chr3	100568229	101346033	rs111430408	chr3:100848597	1.1813	ABI3BP	ENSG00000154175	1696	0.14191	0.657625	0.0213221	0.0987282	0.0804148	0	NA	spleen	sQTL	pvalue	3.94016e-07	3
chr14:52228101_52368559	GNG2	chr14	52228101	52368559	rs11852059	chr14:52306091	0.908		ENSG00000261208	458	0.0742125	0.812151	0.00278833	0.0304339	0.0804147	-1	0.683406	spleen	eQTL	pvalue	NA	NA
chr14:69165341_69314956	ZFP36L1	chr14	69165341	69314956	rs12434551	chr14:69253364	1.1095	ACTN1	ENSG00000072110	443	7.38844e-05	0.881548	3.1893e-06	0.0379726	0.0804019	-1	0.740406	spleen	eQTL	pvalue	0.999931	1
chr1:160613956_160649926	CD48	chr1	160613956	160649926	rs6427540	chr1:160634588	1.1225		ENSG00000272668	84	0.30441	0.601478	0.00463552	0.00907883	0.080397	1	0.619048	blood	eQTL	pvalue	NA	NA
chr16:1041953_1105201	SOX8	chr16	1041953	1105201	rs405343	chr16:1067832	0.8884	MRPS34	ENSG00000074071	232	0.00333282	0.89886	6.46341e-05	0.0173514	0.0803914	0	NA	spleen	sQTL	pvalue	5.52344e-05	9
chr11:65354926_66061233	TSGA10IP	chr11	65354926	66061233	rs531612	chr11:65705432	0.9155	SF3B2	ENSG00000087365	1093	0.00337785	0.831743	0.00034208	0.0841517	0.0803853	0	NA	spleen	sQTL	pvalue	0.99946	1
chr6:159323833_159522796	TAGAP	chr6	159323833	159522796	rs1738074	chr6:159465977	0.8925	ACAT2	ENSG00000120437	669	3.40306e-06	0.853034	2.65964e-07	0.066588	0.0803745	0	NA	blood	sQTL	pvalue	1.26454e-05	7
chr6:137679234_138285603	TNFAIP3	chr6	137679234	138285603	rs17780048	chr6:138179146	1.254	TNFAIP3	ENSG00000118503	1526	5.78538e-07	0.769077	1.13316e-07	0.150556	0.080366	0	NA	spleen	sQTL	pvalue	0.999667	1
chr10:64387108_64755136	AC024598.1	chr10	64387108	64755136	rs61863928	chr10:64449549	1.0734	EGR2	ENSG00000122877	894	0.32972	0.498595	0.0363876	0.0549441	0.0803527	-1	0.353468	spleen	eQTL	pvalue	0.619543	4
chr11:118462188_118773904	CXCR5	chr11	118462188	118773904	rs12365699	chr11:118743286	1.1546		ENSG00000255435	662	6.74337e-05	0.87764	3.22861e-06	0.0419396	0.0803499	1	0.851964	spleen	eQTL	pvalue	NA	NA
chr5:133418739_133782153	TCF7	chr5	133418739	133782153	rs244656	chr5:133449827	1.1168	PCBD2	ENSG00000132570	471	0.163545	0.705896	0.00946044	0.0407531	0.0803463	0	NA	blood	sQTL	pvalue	0.0030626	8
chr19:10258259_10897760	TYK2	chr19	10258259	10897760	rs34536443	chr19:10463118	1.3037	SLC44A2	ENSG00000129353	1306	2.51966e-05	0.756116	5.45176e-06	0.16352	0.0803337	0	NA	blood	sQTL	pvalue	0.0414646	3
chr19:18164862_18409068	MPV17L2	chr19	18164862	18409068	rs4808760	chr19:18301979	0.8741	DDA1	ENSG00000130311	674	1.18113e-07	0.869384	6.84229e-09	0.0502829	0.0803327	0	NA	spleen	sQTL	pvalue	0.893417	2
chr13:50638834_51060809	KCNRG	chr13	50638834	51060809	rs9591325	chr13:50811220	1.2366	C13orf42	ENSG00000226792	576	0.000107045	0.872128	5.83203e-06	0.0474349	0.0803245	1	0.508681	spleen	eQTL	pvalue	NA	NA
chr17:43279320_43781083	MAP3K14	chr17	43279320	43781083	rs7222450	chr17:43407670	1.1034	KIF18B	ENSG00000186185	784	0.00847349	0.858886	0.00051204	0.0518208	0.0803078	1	0.41199	spleen	eQTL	pvalue	8.30837e-05	3
chr12:6427052_6457062	TNFRSF1A	chr12	6427052	6457062	rs1800693	chr12:6440009	0.8808	GNB3	ENSG00000111664	47	1.35932e-07	0.915739	5.988e-10	0.00395364	0.080307	1	0.553191	spleen	eQTL	pvalue	6.50126e-09	8
chr19:49738081_49925208	CD37	chr19	49738081	49925208	rs1465697	chr19:49837246	0.8831	TMEM143	ENSG00000161558	254	1.15856e-05	0.896499	3.00653e-07	0.0231843	0.0803049	0	NA	blood	sQTL	pvalue	3.71458e-08	8
chr16:29841225_30438138	TBX6	chr16	29841225	30438138	rs3809627	chr16:30103160	0.9076	SEZ6L2	ENSG00000174938	449	0.00752245	0.877032	0.000299536	0.0348421	0.0803041	0	NA	spleen	sQTL	pvalue	0.130153	3
chr19:4353219_4519732	HDGFL2	chr19	4353219	4519732	rs12971909	chr19:4466466	0.9175	CACTIN	ENSG00000105298	434	0.387373	0.484868	0.0211199	0.0263551	0.0802845	0	NA	spleen	sQTL	pvalue	0.999345	1
chr3:119102250_119275236	TIMMDC1	chr3	119102250	119275236	rs9843355	chr3:119228508	1.1432	CD80	ENSG00000121594	463	3.53827e-05	0.880021	1.5982e-06	0.0396694	0.0802722	1	0.758099	blood	eQTL	pvalue	0.255225	5
chr4:103418185_104378012	SLC9B1	chr4	103418185	104378012	rs6533052	chr4:103911781	1.0668	SLC9B2	ENSG00000164038	1263	0.159677	0.667043	0.0179859	0.0750552	0.0802389	0	NA	spleen	sQTL	pvalue	0.0670567	5
chr5:133827615_134321836	JADE2	chr5	133827615	134321836	rs2084007	chr5:133891282	1.0826	SKP1	ENSG00000113558	491	0.114888	0.765096	0.00520394	0.0345753	0.0802367	1	0.672098	spleen	eQTL	pvalue	0.224831	4
chr11:65354926_66061233	TSGA10IP	chr11	65354926	66061233	rs531612	chr11:65705432	0.9155	CCS	ENSG00000173992	1085	0.00338462	0.833371	0.0003361	0.0826755	0.080233	-1	0.267281	spleen	eQTL	pvalue	3.77236e-06	8
chr6:159323833_159522796	TAGAP	chr6	159323833	159522796	rs1738074	chr6:159465977	0.8925	DYNLT1	ENSG00000146425	669	3.49422e-06	0.871328	1.94603e-07	0.0484466	0.0802217	0	NA	spleen	sQTL	pvalue	0.039211	9
chr12:94644704_94880742	PLXNC1	chr12	94644704	94880742	rs61708525	chr12:94661453	1.0832		ENSG00000258172	433	0.560715	0.308497	0.0326837	0.0179019	0.0802026	-1	0.198614	spleen	eQTL	pvalue	NA	NA
chr19:49738081_49925208	CD37	chr19	49738081	49925208	rs1465697	chr19:49837246	0.8831	CARD8	ENSG00000105483	53	0.0564934	0.857983	0.000334065	0.00499335	0.0801962	-1	0.622642	spleen	eQTL	pvalue	0.0162894	5
chr19:18164862_18409068	MPV17L2	chr19	18164862	18409068	rs4808760	chr19:18301979	0.8741	MAP1S	ENSG00000130479	674	1.20089e-07	0.874953	6.16798e-09	0.0448588	0.0801876	-1	0.569733	blood	eQTL	pvalue	0.637852	3
chr17:43279320_43781083	MAP3K14	chr17	43279320	43781083	rs7222450	chr17:43407670	1.1034	MAP3K14	ENSG00000006062	784	0.00818047	0.829185	0.000806286	0.0816462	0.080182	0	NA	spleen	sQTL	pvalue	NA	NA
chr19:10423338_10625953	KEAP1	chr19	10423338	10625953	rs28834106	chr19:10592144	1.1381	ILF3	ENSG00000129351	412	3.02577e-05	0.888593	1.06532e-06	0.0312057	0.0801704	1	0.492718	spleen	eQTL	pvalue	0.999997	1
chr16:1041953_1105201	SOX8	chr16	1041953	1105201	rs405343	chr16:1067832	0.8884	WASH4P	ENSG00000234769	88	0.00462942	0.906793	4.32196e-05	0.00838553	0.0801485	1	0.568182	spleen	eQTL	pvalue	0.472113	8
chr17:34665281_34997201	ZNHIT3	chr17	34665281	34997201	rs4796224	chr17:34842521	0.9181	CCL14	ENSG00000276409	296	0.0167864	0.880289	0.000428019	0.0223655	0.080131	0	NA	spleen	sQTL	pvalue	0.000121912	NA
chr1:92173722_92239336	TGFBR3	chr1	92173722	92239336	rs12133753	chr1:92222089	1.1329	LINC02609	ENSG00000233593	204	0.00222327	0.901711	3.94036e-05	0.0159012	0.0801253	0	NA	spleen	sQTL	pvalue	NA	NA
chr19:10744807_11274530	SMARCA4	chr19	10744807	11274530	rs12609500	chr19:11173928	1.0997	ICAM5	ENSG00000105376	1040	0.0236319	0.795049	0.00292389	0.0982883	0.0801069	-1	0.347115	blood	eQTL	pvalue	NA	3
chr3:169388322_169601046	LRRIQ4	chr3	169388322	169601046	rs10936602	chr3:169536637	1.1145		ENSG00000239219	317	0.00137196	0.889072	4.55005e-05	0.0294057	0.0801048	-1	0.62776	spleen	eQTL	pvalue	NA	NA
chr13:50638834_51060809	KCNRG	chr13	50638834	51060809	rs9591325	chr13:50811220	1.2366	EBPL	ENSG00000123179	775	0.00010685	0.871715	5.90534e-06	0.0480974	0.0800749	0	NA	blood	sQTL	pvalue	0.0388533	8
chr16:1041953_1105201	SOX8	chr16	1041953	1105201	rs405343	chr16:1067832	0.8884	MSRB1	ENSG00000198736	232	0.00343448	0.900563	6.08198e-05	0.0158677	0.0800741	1	0.840517	blood	eQTL	pvalue	0.00310471	7
chr11:46876450_47860184	MYBPC3	chr11	46876450	47860184	rs2269434	chr11:47360412	0.9175	ARFGAP2	ENSG00000149182	1235	0.0303383	0.798185	0.00334992	0.0880546	0.080072	0	NA	blood	sQTL	pvalue	0.562991	3
chr19:6615889_6693163	TNFSF14	chr19	6615889	6693163	rs1077667	chr19:6668972	1.164	ALKBH7	ENSG00000125652	391	4.38759e-07	0.867252	2.66971e-08	0.0526894	0.0800585	-1	0.531969	spleen	eQTL	pvalue	2.76251e-06	9
chr12:9445978_9939813	CLECL1	chr12	9445978	9939813	rs7977720	chr12:9866349	0.903	CLEC4E	ENSG00000166523	421	0.602674	0.251666	0.0463365	0.0192692	0.0800543	0	NA	blood	sQTL	pvalue	0.00355803	8
chr12:9445978_9939813	CLECL1	chr12	9445978	9939813	rs7977720	chr12:9866349	0.903		ENSG00000255801	421	0.602674	0.251666	0.0463365	0.0192692	0.0800543	0	NA	blood	sQTL	pvalue	NA	NA
chr6:6992891_7245458	RREB1	chr6	6992891	7245458	rs12211604	chr6:7100029	0.9111	F13A1	ENSG00000124491	576	0.0329555	0.833645	0.00203193	0.0513199	0.0800475	-1	0.291667	spleen	eQTL	pvalue	0.00102736	4
chr12:123192738_124002762	PITPNM2	chr12	123192738	124002762	rs7975763	chr12:123604053	0.886	GTF2H3	ENSG00000111358	1286	0.00037819	0.829221	4.12283e-05	0.0903174	0.0800424	0	NA	blood	sQTL	pvalue	1.59171e-05	6
chr1:24053465_24253752	CNR2	chr1	24053465	24253752	rs112741635	chr1:24207504	0.8105	GALE	ENSG00000117308	289	0.41009	0.368138	0.0747384	0.0670126	0.0800218	1	0.557093	blood	eQTL	pvalue	3.26699e-08	8
chr19:49738081_49925208	CD37	chr19	49738081	49925208	rs1465697	chr19:49837246	0.8831	NUP62	ENSG00000213024	398	6.79991e-06	0.885729	2.63527e-07	0.034246	0.0800175	1	0.615578	spleen	eQTL	pvalue	0.804394	2
chr22:50935082_51045816	ODF3B	chr22	50935082	51045816	rs140522	chr22:50971266	0.8953	CHKB-DT	ENSG00000205559	413	0.000148631	0.881934	6.39976e-06	0.0378943	0.080017	0	NA	spleen	sQTL	pvalue	NA	NA
chr3:121334409_121729409	IQCB1	chr3	121334409	121729409	rs2331964	chr3:121542898	1.1042	DTX3L	ENSG00000163840	853	9.33448e-05	0.846635	8.08494e-06	0.0732502	0.0800135	0	NA	spleen	sQTL	pvalue	2.44159e-05	5
chr7:37359204_37459644	ELMO1	chr7	37359204	37459644	rs60600003	chr7:37382465	0.8747	TRGC1	ENSG00000211689	380	0.04581	0.844283	0.00154402	0.0283764	0.0799864	1	0.552632	spleen	eQTL	pvalue	NA	NA
chr11:118000454_118904452	PHLDB1	chr11	118000454	118904452	rs34026809	chr11:118480695	0.8643	IL10RA	ENSG00000110324	1621	6.2383e-05	0.809738	8.49695e-06	0.110211	0.0799803	-1	0.318939	blood	eQTL	pvalue	0.968346	4
chr19:10258259_10897760	TYK2	chr19	10258259	10897760	rs34536443	chr19:10463118	1.3037	QTRT1	ENSG00000213339	1306	2.66956e-05	0.784089	4.62974e-06	0.135902	0.0799774	0	NA	spleen	sQTL	pvalue	0.00022325	7
chr19:16444965_16814328	EPS15L1	chr19	16444965	16814328	rs58166386	chr19:16559421	1.095		ENSG00000269815	605	0.0108935	0.858309	0.000638016	0.0501898	0.0799698	-1	0.487603	blood	eQTL	pvalue	NA	NA
chr5:176525029_176837504	RGS14	chr5	176525029	176837504	rs67111717	chr5:176790162	1.1003		ENSG00000250909	441	0.110538	0.769142	0.00508052	0.035271	0.0799686	1	0.716553	spleen	eQTL	pvalue	NA	NA
chr1:160613956_160649926	CD48	chr1	160613956	160649926	rs6427540	chr1:160634588	1.1225	F11R	ENSG00000158769	84	0.30645	0.605509	0.00274487	0.00534359	0.0799529	-1	0.440476	blood	eQTL	pvalue	5.54288e-05	6
chr8:129120060_129270866	MYC	chr8	129120060	129270866	rs7819665	chr8:129177769	0.893	RNVU1-32	ENSG00000207110	449	0.00233043	0.88236	9.33791e-05	0.0352758	0.07994	1	0.66147	spleen	eQTL	pvalue	NA	NA
chr6:159323833_159522796	TAGAP	chr6	159323833	159522796	rs1738074	chr6:159465977	0.8925	SOD2	ENSG00000112096	669	3.48995e-06	0.870263	2.00013e-07	0.0497958	0.0799378	-1	0.684604	spleen	eQTL	pvalue	0.237155	5
chr12:123192738_124002762	PITPNM2	chr12	123192738	124002762	rs7975763	chr12:123604053	0.886		ENSG00000274191	1286	0.000346615	0.75999	7.28553e-05	0.159663	0.0799273	-1	0.374806	blood	eQTL	pvalue	NA	NA
chr16:1041953_1105201	SOX8	chr16	1041953	1105201	rs405343	chr16:1067832	0.8884	TMEM204	ENSG00000131634	232	0.0033169	0.894566	8.23069e-05	0.0221182	0.079917	-1	0.405172	spleen	eQTL	pvalue	0.902171	2
chr1:32347320_33034616	LCK	chr1	32347320	33034616	rs79979643	chr1:32738415	0.8736	FAM167B	ENSG00000183615	627	0.101585	0.758316	0.00711927	0.0530642	0.0799147	1	0.550239	spleen	eQTL	pvalue	0.00269115	9
chr19:10258259_10897760	TYK2	chr19	10258259	10897760	rs34536443	chr19:10463118	1.3037	CCDC159	ENSG00000183401	893	2.82287e-05	0.847011	2.43724e-06	0.0730504	0.0799075	1	0.628219	blood	eQTL	pvalue	9.21304e-05	5
chr1:120135045_120341256	PHGDH	chr1	120135045	120341256	rs483180	chr1:120267505	0.8974	SEC22B	ENSG00000265808	440	0.00108633	0.888768	3.70421e-05	0.0302256	0.0798829	0	NA	blood	sQTL	pvalue	NA	NA
chr2:43313584_43361560	ZFP36L2	chr2	43313584	43361560	rs12478539	chr2:43355324	1.1311	ZFP36L2	ENSG00000152518	171	9.31326e-06	0.906765	1.37995e-07	0.0133557	0.0798695	0	NA	spleen	sQTL	pvalue	0.456434	2
chr16:85964563_86021505	IRF8	chr16	85964563	86021505	rs35703946	chr16:86021505	1.1883	FOXC2	ENSG00000176692	269	0.00143065	0.900455	2.91038e-05	0.0182382	0.079847	1	0.524164	spleen	eQTL	pvalue	NA	5
chr7:37359204_37459644	ELMO1	chr7	37359204	37459644	rs60600003	chr7:37382465	0.8747	TRGJP1	ENSG00000211692	380	0.0458907	0.845771	0.00147045	0.0270208	0.0798469	-1	0.765789	spleen	eQTL	pvalue	NA	NA
chr16:11031156_11498745	RMI2	chr16	11031156	11498745	rs34947566	chr16:11412926	1.1412	GSPT1	ENSG00000103342	1334	6.55957e-19	0.832753	6.89082e-20	0.0874006	0.0798467	0	NA	spleen	sQTL	pvalue	0.951655	1
chr17:73033162_73583027	GRB2	chr17	73033162	73583027	rs9900529	chr17:73335776	1.0994	CDR2L	ENSG00000109089	1210	0.0306232	0.784761	0.00393806	0.100839	0.0798394	-1	0.636364	spleen	eQTL	pvalue	0.00132718	5
chr10:80999869_81071087	ZMIZ1	chr10	80999869	81071087	rs1250551	chr10:81059335	0.8907		ENSG00000272447	194	4.46635e-06	0.904218	7.91611e-08	0.0159464	0.0798312	1	0.71134	spleen	eQTL	pvalue	NA	NA
chr12:6488450_6553604	LTBR	chr12	6488450	6553604	rs2364485	chr12:6514963	0.9041	ZNF384	ENSG00000126746	158	0.597462	0.310132	0.00833674	0.00424763	0.0798224	0	NA	blood	sQTL	pvalue	0.941996	1
chr16:1041953_1105201	SOX8	chr16	1041953	1105201	rs405343	chr16:1067832	0.8884		ENSG00000275092	232	0.00344041	0.902119	5.58491e-05	0.0145645	0.0798205	1	0.668103	blood	eQTL	pvalue	NA	NA
chr11:118447156_118807735	CXCR5	chr11	118447156	118807735	rs6589706	chr11:118747813	1.088		ENSG00000255435	747	6.58841e-05	0.871602	3.67306e-06	0.0485123	0.0798161	1	0.840696	spleen	eQTL	pvalue	NA	NA
chr19:10258259_10897760	TYK2	chr19	10258259	10897760	rs34536443	chr19:10463118	1.3037	ZNF561	ENSG00000171469	1018	2.85789e-05	0.839401	2.75219e-06	0.0807557	0.0798119	0	NA	spleen	sQTL	pvalue	0.00976255	9
chr5:141414305_141597351	NDFIP1	chr5	141414305	141597351	rs249677	chr5:141539339	0.9256	PCDHB19P	ENSG00000262096	539	0.158319	0.71822	0.00790124	0.0357644	0.0797948	1	0.6141	spleen	eQTL	pvalue	NA	NA
chr1:160698276_160925186	SLAMF7	chr1	160698276	160925186	rs983494	chr1:160703965	1.1061	FCGR2C	ENSG00000244682	485	0.0504272	0.834776	0.00199899	0.0330117	0.0797866	-1	0.540206	spleen	eQTL	pvalue	NA	NA
chr1:212844162_213056427	BATF3	chr1	212844162	213056427	rs9308424	chr1:212877776	0.9128	PACC1	ENSG00000065600	768	0.413731	0.443159	0.0306174	0.0327155	0.0797771	0	NA	spleen	sQTL	pvalue	NA	8
chr17:73033162_73583027	GRB2	chr17	73033162	73583027	rs9900529	chr17:73335776	1.0994	H3-3B	ENSG00000132475	1210	0.0312295	0.800299	0.00333426	0.0853653	0.0797722	1	0.350413	spleen	eQTL	pvalue	NA	3
chr3:27682041_27839134	EOMES	chr3	27682041	27839134	rs13327021	chr3:27783015	0.8912	AZI2	ENSG00000163512	420	7.45448e-06	0.888536	2.66631e-07	0.0317013	0.0797546	0	NA	blood	sQTL	pvalue	0.185309	4
chr20:62214158_62483911	SLC2A4RG	chr20	62214158	62483911	rs6742	chr20:62374441	1.1727	SLC2A4RG	ENSG00000125520	819	0.0248703	0.840569	0.00157744	0.0532349	0.0797486	0	NA	blood	sQTL	pvalue	0.00794439	4
chr19:10423338_10625953	KEAP1	chr19	10423338	10625953	rs28834106	chr19:10592144	1.1381	ZNF426-DT	ENSG00000278611	412	3.00242e-05	0.881735	1.3139e-06	0.0385062	0.0797278	1	0.817961	spleen	eQTL	pvalue	NA	NA
chr16:1041953_1105201	SOX8	chr16	1041953	1105201	rs405343	chr16:1067832	0.8884	STUB1	ENSG00000103266	232	0.00333286	0.898871	6.70422e-05	0.0180015	0.0797275	-1	0.392241	spleen	eQTL	pvalue	0.0425339	4
chr19:47540310_47753426	SAE1	chr19	47540310	47753426	rs11083862	chr19:47638539	1.106	DHX34	ENSG00000134815	230	0.00212651	0.898003	4.77838e-05	0.0200988	0.0797234	0	NA	blood	sQTL	pvalue	2.87825e-08	5
chr2:112425029_112642886	ANAPC1	chr2	112425029	112642886	rs71252597	chr2:112492986	0.8024		ENSG00000270190	403	0.000198954	0.889757	6.79654e-06	0.0303157	0.0797213	1	0.813896	blood	eQTL	pvalue	NA	NA
chr16:1041953_1105201	SOX8	chr16	1041953	1105201	rs405343	chr16:1067832	0.8884	TPSAB1	ENSG00000172236	232	0.00332713	0.897327	7.28338e-05	0.0195635	0.0797097	0	NA	spleen	sQTL	pvalue	4.56498e-05	10
chr15:79125587_79260741	RASGRF1	chr15	79125587	79260741	rs62013236	chr15:79247482	1.1334	RASGRF1	ENSG00000058335	347	0.0578579	0.839104	0.00151037	0.0218249	0.0797028	0	NA	spleen	sQTL	pvalue	0.999614	1
chr7:3099256_3199823	CARD11	chr7	3099256	3199823	rs10951042	chr7:3139417	1.0817	EIF3B	ENSG00000106263	428	0.168417	0.712095	0.00762539	0.0321617	0.0797005	-1	0.485981	blood	eQTL	pvalue	0.999971	1
chr12:57855180_58473351	OS9	chr12	57855180	58473351	rs701006	chr12:58106836	1.1206	RBMS2	ENSG00000076067	77	0.0207274	0.893314	0.000144029	0.0061277	0.0796869	-1	0.220779	spleen	eQTL	pvalue	0.0029148	5
chr11:118462188_118773904	CXCR5	chr11	118462188	118773904	rs12365699	chr11:118743286	1.1546	HINFP	ENSG00000172273	662	6.78557e-05	0.867184	4.15869e-06	0.0530678	0.079676	0	NA	blood	sQTL	pvalue	0.979629	3
chr8:144971080_145126375	PLEC	chr8	144971080	145126375	rs3923387	chr8:144986793	1.0732	KIFC2	ENSG00000167702	262	0.427026	0.463964	0.0141029	0.0152432	0.0796634	0	NA	spleen	sQTL	pvalue	0.00134058	5
chr11:65354926_66061233	TSGA10IP	chr11	65354926	66061233	rs531612	chr11:65705432	0.9155	MRPL11	ENSG00000174547	1096	0.00339378	0.835181	0.000331238	0.0814352	0.0796593	0	NA	blood	sQTL	pvalue	2.04236e-05	10
chr21:39835031_39945134	ERG	chr21	39835031	39945134	rs2836438	chr21:39864727	0.9053	BRWD1	ENSG00000185658	286	0.453737	0.441448	0.0127935	0.0123674	0.0796542	1	0.755245	spleen	eQTL	pvalue	0.999999	1
chr19:16444965_16814328	EPS15L1	chr19	16444965	16814328	rs58166386	chr19:16559421	1.095	BISPR	ENSG00000282851	512	0.0184954	0.846791	0.00117861	0.0538816	0.0796535	1	0.820312	spleen	eQTL	pvalue	NA	NA
chr11:65354926_66061233	TSGA10IP	chr11	65354926	66061233	rs531612	chr11:65705432	0.9155	KAT5	ENSG00000172977	1093	1.74846e-06	0.000430532	0.00372114	0.916195	0.0796515	0	NA	spleen	sQTL	pvalue	0.471178	3
chr19:10744807_11274530	SMARCA4	chr19	10744807	11274530	rs12609500	chr19:11173928	1.0997	OLFM2	ENSG00000105088	450	0.495634	0.363266	0.0355077	0.0259451	0.0796463	-1	0.495556	spleen	eQTL	pvalue	0.964592	4
chr17:57475896_58223430	VMP1	chr17	57475896	58223430	rs2150879	chr17:57859210	1.1091	RAD51C	ENSG00000108384	387	0.404791	0.465628	0.0232597	0.0266758	0.0796458	1	0.74677	spleen	eQTL	pvalue	4.27809e-09	9
chr17:57475896_58223430	VMP1	chr17	57475896	58223430	rs2150879	chr17:57859210	1.1091	GDPD1	ENSG00000153982	829	2.00431e-05	0.846594	1.74795e-06	0.0737514	0.0796329	-1	0.620024	spleen	eQTL	pvalue	0.00337917	4
chr1:6333701_6562784	ESPN	chr1	6333701	6562784	rs2986736	chr1:6512547	0.8994	RNF207	ENSG00000158286	566	0.54033	0.300031	0.0514935	0.0285134	0.0796314	-1	0.245583	blood	eQTL	pvalue	5.19011e-06	6
chr11:118000454_118904452	PHLDB1	chr11	118000454	118904452	rs34026809	chr11:118480695	0.8643	C2CD2L	ENSG00000172375	1729	6.03466e-05	0.798391	9.2212e-06	0.121918	0.0796217	0	NA	spleen	sQTL	pvalue	0.998152	2
chr12:94644704_94880742	PLXNC1	chr12	94644704	94880742	rs61708525	chr12:94661453	1.0832	NR2C1	ENSG00000120798	433	0.569845	0.301042	0.0324386	0.0170572	0.0796174	0	NA	blood	sQTL	pvalue	0.982333	2
chr17:37869878_38507250	NR1D1	chr17	37869878	38507250	rs883871	chr17:38252660	0.9009	STARD3	ENSG00000131748	1005	0.278815	0.518548	0.0430456	0.0799777	0.0796131	1	0.241791	blood	eQTL	pvalue	0.149478	4
chr6:159323833_159522796	TAGAP	chr6	159323833	159522796	rs1738074	chr6:159465977	0.8925	TCP1	ENSG00000120438	669	3.46406e-06	0.863807	2.27298e-07	0.0566002	0.0795887	1	0.542601	spleen	eQTL	pvalue	0.989086	1
chr19:49738081_49925208	CD37	chr19	49738081	49925208	rs1465697	chr19:49837246	0.8831	NUCB1-AS1	ENSG00000235191	398	6.86618e-06	0.894362	2.00579e-07	0.026047	0.0795842	-1	0.241206	spleen	eQTL	pvalue	NA	NA
chr22:37251477_37323988	CSF2RB	chr22	37251477	37323988	rs5756405	chr22:37310954	1.0706	GCAT	ENSG00000100116	223	0.379928	0.505794	0.0149177	0.0197802	0.0795803	1	0.695067	spleen	eQTL	pvalue	7.76097e-06	7
chr12:123192738_124002762	PITPNM2	chr12	123192738	124002762	rs7975763	chr12:123604053	0.886	RILPL2	ENSG00000150977	1286	0.000366024	0.81746	4.59557e-05	0.102556	0.0795721	0	NA	spleen	sQTL	pvalue	0.0608722	7
chr19:47540310_47753426	SAE1	chr19	47540310	47753426	rs11083862	chr19:47638539	1.106	ZC3H4	ENSG00000130749	230	0.00212981	0.896761	5.12535e-05	0.0215009	0.0795569	-1	0.504348	spleen	eQTL	pvalue	1	1
chr14:75945376_76028941	BATF	chr14	75945376	76028941	rs34695601	chr14:76014298	1.1157	EIF2B2	ENSG00000119718	181	0.0115127	0.866281	0.000560468	0.0420931	0.0795527	0	NA	spleen	sQTL	pvalue	0.000428256	9
chr11:118462188_118773904	CXCR5	chr11	118462188	118773904	rs12365699	chr11:118743286	1.1546		ENSG00000280502	662	6.75313e-05	0.87891	3.1928e-06	0.0414742	0.0795448	1	0.651057	spleen	eQTL	pvalue	NA	NA
chr19:10423338_10625953	KEAP1	chr19	10423338	10625953	rs28834106	chr19:10592144	1.1381	ZNF562	ENSG00000171466	412	2.92988e-05	0.879098	1.38029e-06	0.0413354	0.0795358	0	NA	blood	sQTL	pvalue	0.13968	6
chr16:11193828_11521191	RMI2	chr16	11193828	11521191	rs146566517	chr16:11353879	0.469	SNN	ENSG00000184602	1135	8.69358e-19	0.835091	8.89635e-20	0.0853772	0.0795321	1	0.522467	spleen	eQTL	pvalue	0.0202491	9
chr17:37471330_38219005	IKZF3	chr17	37471330	38219005	rs9909593	chr17:37970149	0.9311	ERBB2	ENSG00000141736	1263	0.319879	0.526195	0.0281609	0.0462446	0.0795206	-1	0.400633	blood	eQTL	pvalue	0.998895	2
chr19:18164862_18409068	MPV17L2	chr19	18164862	18409068	rs4808760	chr19:18301979	0.8741	FKBP8	ENSG00000105701	674	1.18938e-07	0.866563	7.41174e-09	0.0539213	0.0795152	1	0.292285	blood	eQTL	pvalue	0.978738	1
chr7:37359204_37459644	ELMO1	chr7	37359204	37459644	rs60600003	chr7:37382465	0.8747	ANLN	ENSG00000011426	237	0.0494803	0.850084	0.00115585	0.0197782	0.0795018	0	NA	spleen	sQTL	pvalue	0.923521	2
chr11:60760530_60835043	CD6	chr11	60760530	60835043	rs4939490	chr11:60793651	1.1464	SLC15A3	ENSG00000110446	205	2.07095e-09	0.899204	4.93719e-11	0.0213578	0.0794386	1	0.541463	spleen	eQTL	pvalue	3.65752e-07	8
chr1:160698276_160925186	SLAMF7	chr1	160698276	160925186	rs983494	chr1:160703965	1.1061	CD48	ENSG00000117091	485	0.0498171	0.843299	0.00153591	0.0259203	0.0794274	0	NA	blood	sQTL	pvalue	0.000152359	9
chr5:6633447_6821401	TENT4A	chr5	6633447	6821401	rs34681760	chr5:6712834	1.0835	TENT4A	ENSG00000112941	661	0.217148	0.593429	0.0294885	0.0805077	0.0794273	0	NA	blood	sQTL	pvalue	NA	1
chr13:50699049_51121893	DLEU7	chr13	50699049	51121893	rs9568402	chr13:50961957	0.911	C13orf42	ENSG00000226792	750	0.000105838	0.86229	7.15054e-06	0.0581781	0.0794184	1	0.477333	spleen	eQTL	pvalue	NA	NA
chr16:1041953_1105201	SOX8	chr16	1041953	1105201	rs405343	chr16:1067832	0.8884	CCDC154	ENSG00000197599	232	0.00332688	0.897258	7.43691e-05	0.019978	0.0793624	-1	0.155172	spleen	eQTL	pvalue	0.311573	7
chr1:85609016_85939177	SYDE2	chr1	85609016	85939177	rs11161550	chr1:85682020	0.9597	C1orf52	ENSG00000162642	856	1.73592e-05	0.832363	1.84239e-06	0.0882619	0.0793555	0	NA	spleen	sQTL	pvalue	0.359077	7
chr1:160613956_160649926	CD48	chr1	160613956	160649926	rs6427540	chr1:160634588	1.1225	F11R	ENSG00000158769	84	0.306561	0.605728	0.00283487	0.00552201	0.0793534	0	NA	blood	sQTL	pvalue	5.54288e-05	6
chr1:160613956_160649926	CD48	chr1	160613956	160649926	rs6427540	chr1:160634588	1.1225	TSTD1	ENSG00000215845	84	0.306561	0.605728	0.00283487	0.00552201	0.0793534	0	NA	blood	sQTL	pvalue	NA	6
chr1:6333701_6562784	ESPN	chr1	6333701	6562784	rs2986736	chr1:6512547	0.8994	ZBTB48	ENSG00000204859	566	0.520642	0.289099	0.0713991	0.0395668	0.0792936	0	NA	blood	sQTL	pvalue	0.680198	4
chr19:16444965_16814328	EPS15L1	chr19	16444965	16814328	rs58166386	chr19:16559421	1.095	TMEM38A	ENSG00000072954	605	0.0109654	0.848896	0.000777583	0.0601179	0.0792435	-1	0.317355	spleen	eQTL	pvalue	0.0307602	6
chr16:1041953_1105201	SOX8	chr16	1041953	1105201	rs405343	chr16:1067832	0.8884	POLR3K	ENSG00000161980	212	0.00342361	0.897705	7.48781e-05	0.0195545	0.0792416	1	0.716981	blood	eQTL	pvalue	0.324224	7
chr6:143752226_144043778	PHACTR2	chr6	143752226	144043778	rs6911131	chr6:143865221	0.864	PLAGL1	ENSG00000118495	725	0.598536	0.262491	0.041591	0.0181607	0.0792213	0	NA	spleen	sQTL	pvalue	0.881694	1
chr22:50935082_51045816	ODF3B	chr22	50935082	51045816	rs140522	chr22:50971266	0.8953		ENSG00000272836	413	0.000149163	0.885092	6.00177e-06	0.0355336	0.0792191	1	0.484262	spleen	eQTL	pvalue	NA	NA
chr1:101213532_101663312	SLC30A7	chr1	101213532	101663312	rs11578655	chr1:101412902	0.8673	MFSD14A	ENSG00000156875	428	7.23629e-10	0.889636	2.53987e-11	0.0311462	0.0792176	1	0.757009	blood	eQTL	pvalue	NA	2
chr1:101212872_101621089	EXTL2	chr1	101212872	101621089	rs74449127	chr1:101290432	1.2177	MFSD14A	ENSG00000156875	429	7.23602e-10	0.889604	2.54276e-11	0.0311817	0.0792147	1	0.757576	blood	eQTL	pvalue	NA	2
chr7:2392233_2478020	CHST12	chr7	2392233	2478020	rs55858457	chr7:2443302	0.8931	LFNG	ENSG00000106003	157	0.00461761	0.905537	5.43547e-05	0.01058	0.0792114	0	NA	spleen	sQTL	pvalue	0.424039	4
chr10:80999869_81071087	ZMIZ1	chr10	80999869	81071087	rs1250551	chr10:81059335	0.8907		ENSG00000280355	194	4.47155e-06	0.905271	7.70247e-08	0.0155145	0.0792098	1	0.618557	spleen	eQTL	pvalue	NA	NA
chr2:24688055_25386524	ADCY3	chr2	24688055	25386524	rs11125803	chr2:25052177	0.9271	UBXN2A	ENSG00000173960	959	0.562586	0.221784	0.0979104	0.0385193	0.0792003	1	0.905109	blood	eQTL	pvalue	0.000588703	8
chr2:112423188_113109590	MERTK	chr2	112423188	113109590	rs57116599	chr2:112770799	0.8869		ENSG00000227992	1189	0.000129647	0.816041	1.66333e-05	0.104616	0.0791971	1	0.541632	spleen	eQTL	pvalue	NA	NA
chr20:62214158_62483911	SLC2A4RG	chr20	62214158	62483911	rs6742	chr20:62374441	1.1727	TNFRSF6B	ENSG00000243509	819	0.0248812	0.801554	0.00284386	0.0915366	0.0791843	1	0.505495	spleen	eQTL	pvalue	4.83458e-05	10
chr12:6427052_6457062	TNFRSF1A	chr12	6427052	6457062	rs1800693	chr12:6440009	0.8808	PHB2	ENSG00000215021	47	1.36158e-07	0.917258	5.39986e-10	0.00355855	0.0791834	0	NA	spleen	sQTL	pvalue	0.0758354	4
chr5:133827615_134321836	JADE2	chr5	133827615	134321836	rs2084007	chr5:133891282	1.0826		ENSG00000271737	491	0.113111	0.753262	0.00712132	0.0473452	0.0791606	1	0.492872	spleen	eQTL	pvalue	NA	NA
chr17:45312813_45874509	NPEPPS	chr17	45312813	45874509	rs11079784	chr17:45702280	1.1131	COPZ2	ENSG00000005243	1160	1.86612e-06	0.838932	1.82426e-07	0.0819325	0.0791337	0	NA	blood	sQTL	pvalue	0.00170949	9
chr11:46876450_47860184	MYBPC3	chr11	46876450	47860184	rs2269434	chr11:47360412	0.9175	CREB3L1	ENSG00000157613	486	0.0622411	0.823315	0.0024884	0.032837	0.0791184	1	0.63786	spleen	eQTL	pvalue	0.399379	2
chr13:50699049_51121893	DLEU7	chr13	50699049	51121893	rs9568402	chr13:50961957	0.911	EBPL	ENSG00000123179	896	0.000105545	0.861066	7.33038e-06	0.0597242	0.0790967	0	NA	blood	sQTL	pvalue	0.0388533	8
chr12:57855180_58473351	OS9	chr12	57855180	58473351	rs701006	chr12:58106836	1.1206	HSD17B6	ENSG00000025423	402	2.97835e-06	0.892887	9.37078e-08	0.0280138	0.0790963	0	NA	spleen	sQTL	pvalue	0.381986	4
chr19:47540310_47753426	SAE1	chr19	47540310	47753426	rs11083862	chr19:47638539	1.106	SELENOW	ENSG00000178980	230	0.00214232	0.902029	3.98388e-05	0.0166951	0.0790938	0	NA	spleen	sQTL	pvalue	NA	9
chr4:47709959_48262356	TXK	chr4	47709959	48262356	rs6837324	chr4:48127262	0.9173	TEC	ENSG00000135605	1158	0.0187704	0.828404	0.00163555	0.0721035	0.079087	0	NA	spleen	sQTL	pvalue	0.00257331	4
chr16:11031156_11498745	RMI2	chr16	11031156	11498745	rs34947566	chr16:11412926	1.1412	SNX29	ENSG00000048471	1237	6.60509e-19	0.838523	6.4962e-20	0.0823909	0.0790858	0	NA	spleen	sQTL	pvalue	1.78493e-06	4
chr22:37251477_37323988	CSF2RB	chr22	37251477	37323988	rs5756405	chr22:37310954	1.0706	TXN2	ENSG00000100348	223	0.383357	0.510359	0.0117048	0.0155034	0.079075	-1	0.170404	spleen	eQTL	pvalue	0.00554568	9
chr11:118447156_118807735	CXCR5	chr11	118447156	118807735	rs6589706	chr11:118747813	1.088	HINFP	ENSG00000172273	747	6.64232e-05	0.86213	4.53216e-06	0.0587455	0.079054	0	NA	blood	sQTL	pvalue	0.979629	3
chr6:135591392_136145479	AHI1	chr6	135591392	136145479	rs4896153	chr6:135833463	0.8708	CT69	ENSG00000231971	317	5.21119e-08	0.896237	1.44143e-09	0.0247111	0.0790514	-1	0.564669	spleen	eQTL	pvalue	NA	NA
chr16:11020235_11325215	CLEC16A	chr16	11020235	11325215	rs6498163	chr16:11213951	0.8293		ENSG00000274038	700	6.14662e-19	0.780327	1.10839e-19	0.140633	0.0790398	1	0.734286	spleen	eQTL	pvalue	NA	NA
chr16:11020235_11325362	CLEC16A	chr16	11020235	11325362	rs2286974	chr16:11114512	0.8477		ENSG00000274038	702	6.14603e-19	0.780253	1.10903e-19	0.140715	0.0790323	1	0.735043	spleen	eQTL	pvalue	NA	NA
chr19:10744807_11274530	SMARCA4	chr19	10744807	11274530	rs12609500	chr19:11173928	1.0997	ZNF433-AS1	ENSG00000219665	481	0.026373	0.857704	0.0011029	0.0357894	0.0790312	0	NA	spleen	sQTL	pvalue	NA	NA
chr11:118000454_118904452	PHLDB1	chr11	118000454	118904452	rs34026809	chr11:118480695	0.8643	TMPRSS13	ENSG00000137747	1500	6.11025e-05	0.808373	8.51231e-06	0.112537	0.0790207	-1	0.554667	spleen	eQTL	pvalue	6.08623e-05	5
chr16:85964563_86021505	IRF8	chr16	85964563	86021505	rs35703946	chr16:86021505	1.1883	MTHFSD	ENSG00000103248	269	0.00143019	0.900167	3.08794e-05	0.0193566	0.0790156	0	NA	spleen	sQTL	pvalue	3.7645e-09	9
chr6:36345180_36612323	ETV7	chr6	36345180	36612323	rs1076928	chr6:36348689	0.9266		ENSG00000232909	633	0.137445	0.731748	0.00820584	0.0436085	0.0789925	1	0.684044	spleen	eQTL	pvalue	NA	NA
chr11:118447156_118807735	CXCR5	chr11	118447156	118807735	rs6589706	chr11:118747813	1.088		ENSG00000280502	747	6.60167e-05	0.873357	3.60296e-06	0.0475858	0.0789881	1	0.657296	spleen	eQTL	pvalue	NA	NA
chr17:37869878_38507250	NR1D1	chr17	37869878	38507250	rs883871	chr17:38252660	0.9009	CASC3	ENSG00000108349	1005	0.263275	0.491426	0.0580458	0.108269	0.0789852	0	NA	spleen	sQTL	pvalue	0.913675	2
chr5:133418739_133782153	TCF7	chr5	133418739	133782153	rs244656	chr5:133449827	1.1168		ENSG00000243648	471	0.157903	0.681547	0.0153577	0.0662083	0.0789834	-1	0.152866	blood	eQTL	pvalue	NA	NA
chr21:39835031_39945134	ERG	chr21	39835031	39945134	rs2836438	chr21:39864727	0.9053	PCBP2P1	ENSG00000235701	286	0.451153	0.438934	0.0157181	0.0152134	0.0789811	-1	0.646853	spleen	eQTL	pvalue	NA	NA
chr16:29841225_30438138	TBX6	chr16	29841225	30438138	rs3809627	chr16:30103160	0.9076	SPNS1	ENSG00000169682	133	0.0128278	0.897935	0.00014561	0.0101136	0.0789779	0	NA	blood	sQTL	pvalue	0.258447	4
chr11:60760530_60835043	CD6	chr11	60760530	60835043	rs4939490	chr11:60793651	1.1464		ENSG00000279246	205	2.03663e-09	0.884301	8.47631e-11	0.0367251	0.0789741	-1	0.731707	spleen	eQTL	pvalue	NA	NA
chr2:231046312_231217225	SP140	chr2	231046312	231217225	rs35540610	chr2:231121829	1.1447	GPR55	ENSG00000135898	451	7.63399e-07	0.886886	2.94871e-08	0.034178	0.078935	0	NA	spleen	sQTL	pvalue	0.000388569	9
chr11:118617158_118947933	BCL9L	chr11	118617158	118947933	rs149114341	chr11:118783424	1.3559		ENSG00000280502	620	7.17709e-05	0.873119	3.94245e-06	0.0478823	0.0789232	-1	0.748387	spleen	eQTL	pvalue	NA	NA
chr12:94644704_94880742	PLXNC1	chr12	94644704	94880742	rs61708525	chr12:94661453	1.0832	CRADD	ENSG00000169372	433	0.568557	0.300361	0.0341931	0.0179849	0.0789036	0	NA	blood	sQTL	pvalue	0.731813	3
chr12:94644704_94880742	PLXNC1	chr12	94644704	94880742	rs61708525	chr12:94661453	1.0832		ENSG00000258303	433	0.568557	0.300361	0.0341931	0.0179849	0.0789036	0	NA	blood	sQTL	pvalue	NA	NA
chr11:65354926_66061233	TSGA10IP	chr11	65354926	66061233	rs531612	chr11:65705432	0.9155	DRAP1	ENSG00000175550	1093	0.00343356	0.845461	0.000292435	0.0719288	0.078884	-1	0.515096	spleen	eQTL	pvalue	0.215306	5
chr16:1041953_1105201	SOX8	chr16	1041953	1105201	rs405343	chr16:1067832	0.8884	AXIN1	ENSG00000103126	232	0.00343554	0.900843	6.43138e-05	0.016785	0.0788722	-1	0.659483	blood	eQTL	pvalue	0.247772	2
chr1:160698276_160925186	SLAMF7	chr1	160698276	160925186	rs983494	chr1:160703965	1.1061	NCSTN	ENSG00000162736	485	0.0491211	0.831516	0.00226309	0.0382304	0.078869	1	0.802062	blood	eQTL	pvalue	0.999982	1
chr1:120135045_120341256	PHGDH	chr1	120135045	120341256	rs483180	chr1:120267505	0.8974	WARS2-AS1	ENSG00000231365	440	0.00108301	0.887863	3.93115e-05	0.0321491	0.0788661	1	0.463636	spleen	eQTL	pvalue	NA	NA
chr20:44594575_44782428	CD40	chr20	44594575	44782428	rs6032662	chr20:44734310	1.1432	SYS1	ENSG00000204070	428	3.98278e-08	0.890975	1.35248e-09	0.030177	0.0788476	0	NA	blood	sQTL	pvalue	0.474141	6
chr19:10423338_10625953	KEAP1	chr19	10423338	10625953	rs28834106	chr19:10592144	1.1381	TMEM205	ENSG00000105518	306	3.05244e-05	0.896371	8.4569e-07	0.0247555	0.0788423	-1	0.359477	spleen	eQTL	pvalue	0.394574	6
chr3:28046063_28121275	CMC1	chr3	28046063	28121275	rs438613	chr3:28072086	1.148	AZI2	ENSG00000163512	232	1.86047e-11	0.903389	3.67572e-13	0.0177694	0.0788417	0	NA	spleen	sQTL	pvalue	0.185309	4
chr19:6615889_6693163	TNFSF14	chr19	6615889	6693163	rs1077667	chr19:6668972	1.164		ENSG00000275234	391	4.49807e-07	0.9015	9.8479e-09	0.0196583	0.0788411	-1	0.58312	blood	eQTL	pvalue	NA	NA
chr22:37251477_37323988	CSF2RB	chr22	37251477	37323988	rs5756405	chr22:37310954	1.0706	NCF4	ENSG00000100365	223	0.384759	0.512225	0.0104063	0.0137749	0.0788355	0	NA	spleen	sQTL	pvalue	7.89905e-06	7
chr13:50638834_51060809	KCNRG	chr13	50638834	51060809	rs9591325	chr13:50811220	1.2366	NA	ENSG00000237152	775	0.000105706	0.861281	7.34675e-06	0.0597816	0.0788245	1	0.443871	spleen	eQTL	pvalue	NA	NA
chr19:47540310_47753426	SAE1	chr19	47540310	47753426	rs11083862	chr19:47638539	1.106	NOP53	ENSG00000105373	230	0.0021428	0.90488	3.36585e-05	0.0141348	0.0788088	0	NA	blood	sQTL	pvalue	NA	3
chr11:118617158_118947933	BCL9L	chr11	118617158	118947933	rs149114341	chr11:118783424	1.3559	BCL9L	ENSG00000186174	620	7.42084e-05	0.884794	3.05276e-06	0.0363196	0.0788088	0	NA	blood	sQTL	pvalue	0.998125	1
chr20:44594575_44782428	CD40	chr20	44594575	44782428	rs6032662	chr20:44734310	1.1432	PLTP	ENSG00000100979	428	3.95456e-08	0.884662	1.63716e-09	0.0365455	0.0787927	0	NA	blood	sQTL	pvalue	0.000142042	6
chr17:45312813_45874509	NPEPPS	chr17	45312813	45874509	rs11079784	chr17:45702280	1.1131	KPNB1	ENSG00000108424	1160	1.83288e-06	0.825336	2.13085e-07	0.0958718	0.0787905	-1	0.272414	spleen	eQTL	pvalue	0.999994	1
chr22:37251477_37323988	CSF2RB	chr22	37251477	37323988	rs5756405	chr22:37310954	1.0706	APOL3	ENSG00000128284	223	0.383213	0.510167	0.0119847	0.0158763	0.0787598	0	NA	spleen	sQTL	pvalue	2.87222e-05	10
chr19:49738081_49925208	CD37	chr19	49738081	49925208	rs1465697	chr19:49837246	0.8831	CA11	ENSG00000063180	398	6.91462e-06	0.896642	1.903e-07	0.0245981	0.0787525	0	NA	blood	sQTL	pvalue	0.976097	5
chr7:37359204_37459644	ELMO1	chr7	37359204	37459644	rs60600003	chr7:37382465	0.8747	TRGV3	ENSG00000211699	239	0.084716	0.819621	0.00159162	0.0153201	0.0787508	-1	0.594142	blood	eQTL	pvalue	NA	NA
chr19:18164862_18409068	MPV17L2	chr19	18164862	18409068	rs4808760	chr19:18301979	0.8741	CCDC124	ENSG00000007080	674	1.12512e-07	0.828152	1.26594e-08	0.0931021	0.0787457	1	0.732938	spleen	eQTL	pvalue	0.316957	5
chr3:169388322_169601046	LRRIQ4	chr3	169388322	169601046	rs10936602	chr3:169536637	1.1145		ENSG00000270096	317	0.00138184	0.895481	3.77419e-05	0.0243793	0.0787206	1	0.44795	spleen	eQTL	pvalue	NA	NA
chr22:22017142_22349088	MAPK1	chr22	22017142	22349088	rs9610458	chr22:22205353	1.121	IGLV3-13	ENSG00000253590	448	8.92695e-07	0.839708	8.68066e-08	0.0815754	0.0787152	-1	0.415179	spleen	eQTL	pvalue	NA	NA
chr1:160162872_160430469	VANGL2	chr1	160162872	160430469	rs3737798	chr1:160389984	1.0911	CRP	ENSG00000132693	373	0.0360464	0.848907	0.00148315	0.03485	0.0787138	-1	0.571046	spleen	eQTL	pvalue	3.06309e-05	10
chr1:160162872_160430469	VANGL2	chr1	160162872	160430469	rs3737798	chr1:160389984	1.0911	USP21	ENSG00000143258	373	0.0361943	0.851245	0.00138387	0.0324683	0.0787085	0	NA	blood	sQTL	pvalue	0.0746517	3
chr8:144971080_145126375	PLEC	chr8	144971080	145126375	rs3923387	chr8:144986793	1.0732	BOP1	ENSG00000261236	262	0.427764	0.464766	0.0138246	0.0149418	0.0787034	0	NA	spleen	sQTL	pvalue	0.526839	NA
chr12:57855180_58473351	OS9	chr12	57855180	58473351	rs701006	chr12:58106836	1.1206	PIP4K2C	ENSG00000166908	998	1.61059e-06	0.846543	1.42378e-07	0.0747566	0.0786991	0	NA	spleen	sQTL	pvalue	0.0133787	4
chr1:160698276_160925186	SLAMF7	chr1	160698276	160925186	rs983494	chr1:160703965	1.1061	ATP1A4	ENSG00000132681	485	0.0495526	0.820297	0.00293697	0.0485402	0.0786732	1	0.478351	spleen	eQTL	pvalue	1.89733e-11	6
chr14:52228101_52368559	GNG2	chr14	52228101	52368559	rs11852059	chr14:52306091	0.908	TXNDC16	ENSG00000087301	458	0.0711207	0.816815	0.00268094	0.0307117	0.0786713	-1	0.449782	blood	eQTL	pvalue	1.68998e-07	4
chr16:29841225_30438138	TBX6	chr16	29841225	30438138	rs3809627	chr16:30103160	0.9076	RNF40	ENSG00000103549	449	0.00743365	0.866678	0.00040233	0.0468284	0.0786574	1	0.830735	spleen	eQTL	pvalue	0.999995	1
chr10:80999869_81071087	ZMIZ1	chr10	80999869	81071087	rs1250551	chr10:81059335	0.8907	PLAC9	ENSG00000189129	194	4.46909e-06	0.904773	8.22298e-08	0.0165689	0.0786533	1	0.752577	spleen	eQTL	pvalue	0.0102386	9
chr11:118617158_118947933	BCL9L	chr11	118617158	118947933	rs149114341	chr11:118783424	1.3559	IL10RA	ENSG00000110324	436	7.48875e-05	0.89289	2.38699e-06	0.0283816	0.0786509	1	0.419725	blood	eQTL	pvalue	0.968346	4
chr13:50699049_51121893	DLEU7	chr13	50699049	51121893	rs9568402	chr13:50961957	0.911	CDADC1	ENSG00000102543	224	0.0002127	0.899917	5.033e-06	0.0212156	0.0786498	1	0.558036	spleen	eQTL	pvalue	6.88627e-08	7
chr7:37359204_37459644	ELMO1	chr7	37359204	37459644	rs60600003	chr7:37382465	0.8747	TRGJ1	ENSG00000211690	380	0.0459553	0.846961	0.00146953	0.0270049	0.078609	0	NA	spleen	sQTL	pvalue	NA	NA
chr7:37359204_37459644	ELMO1	chr7	37359204	37459644	rs60600003	chr7:37382465	0.8747	TRGJP	ENSG00000211691	380	0.0459553	0.846961	0.00146953	0.0270049	0.078609	0	NA	spleen	sQTL	pvalue	NA	NA
chr7:37359204_37459644	ELMO1	chr7	37359204	37459644	rs60600003	chr7:37382465	0.8747	TRGJP1	ENSG00000211692	380	0.0459553	0.846961	0.00146953	0.0270049	0.078609	0	NA	spleen	sQTL	pvalue	NA	NA
chr9:100551768_100895720	TRIM14	chr9	100551768	100895720	rs7855251	chr9:100868189	1.1164	TGFBR1	ENSG00000106799	39	0.0149433	0.903206	5.41176e-05	0.00319238	0.0786044	0	NA	spleen	sQTL	pvalue	0.948697	2
chr19:6615889_6693163	TNFSF14	chr19	6615889	6693163	rs1077667	chr19:6668972	1.164	RETN	ENSG00000104918	94	8.87661e-07	0.913283	7.96514e-09	0.00811645	0.0785999	0	NA	spleen	sQTL	pvalue	0.0740028	10
chr5:133418739_133782153	TCF7	chr5	133418739	133782153	rs244656	chr5:133449827	1.1168	PPP2CA	ENSG00000113575	471	0.160557	0.724929	0.00652793	0.0293955	0.0785901	0	NA	spleen	sQTL	pvalue	0.985509	1
chr6:6992891_7245458	RREB1	chr6	6992891	7245458	rs12211604	chr6:7100029	0.9111	RIOK1	ENSG00000124784	576	0.0338064	0.845581	0.00161946	0.0404281	0.0785649	0	NA	blood	sQTL	pvalue	8.13738e-07	7
chr14:75945376_76028941	BATF	chr14	75945376	76028941	rs34695601	chr14:76014298	1.1157	GPATCH2L	ENSG00000089916	181	0.0119127	0.896379	0.000173607	0.0129846	0.0785505	0	NA	spleen	sQTL	pvalue	0.539069	3
chr19:6615889_6693163	TNFSF14	chr19	6615889	6693163	rs1077667	chr19:6668972	1.164	CAMSAP3	ENSG00000076826	391	4.53438e-07	0.896265	1.27932e-08	0.0252085	0.0785258	1	0.774936	spleen	eQTL	pvalue	0.999944	1
chr17:37471330_38219005	IKZF3	chr17	37471330	38219005	rs9909593	chr17:37970149	0.9311	PSMD3	ENSG00000108344	1263	0.306386	0.504497	0.0418213	0.0687848	0.078511	0	NA	spleen	sQTL	pvalue	0.999288	1
chr12:57855180_58473351	OS9	chr12	57855180	58473351	rs701006	chr12:58106836	1.1206		ENSG00000276727	998	1.60275e-06	0.842423	1.50573e-07	0.0790646	0.0785107	1	0.277555	spleen	eQTL	pvalue	NA	NA
chr16:11031156_11498745	RMI2	chr16	11031156	11498745	rs34947566	chr16:11412926	1.1412	NA	ENSG00000263013	1334	6.77163e-19	0.853493	5.4019e-20	0.0680069	0.0784997	1	0.223388	blood	eQTL	pvalue	NA	NA
chr7:37359204_37459644	ELMO1	chr7	37359204	37459644	rs60600003	chr7:37382465	0.8747	NME8	ENSG00000086288	380	0.0459796	0.84741	0.0014516	0.0266746	0.0784845	-1	0.642105	spleen	eQTL	pvalue	2.02525e-21	8
chr6:36345180_36612323	ETV7	chr6	36345180	36612323	rs1076928	chr6:36348689	0.9266	BRPF3	ENSG00000096070	633	0.13086	0.69601	0.0149923	0.079662	0.0784757	0	NA	blood	sQTL	pvalue	0.993941	1
chr17:37869878_38507250	NR1D1	chr17	37869878	38507250	rs883871	chr17:38252660	0.9009	CACNB1	ENSG00000067191	822	0.299584	0.555456	0.0233239	0.0431663	0.07847	0	NA	blood	sQTL	pvalue	0.99396	2
chr6:36345180_36612323	ETV7	chr6	36345180	36612323	rs1076928	chr6:36348689	0.9266	MTCH1	ENSG00000137409	633	0.137939	0.734378	0.0077948	0.0414206	0.0784684	-1	0.191153	spleen	eQTL	pvalue	0.964879	3
chr17:45312813_45874509	NPEPPS	chr17	45312813	45874509	rs11079784	chr17:45702280	1.1131	SNX11	ENSG00000002919	1160	1.84887e-06	0.832532	1.97864e-07	0.0890184	0.0784475	0	NA	spleen	sQTL	pvalue	3.85655e-05	7
chr19:10423338_10625953	KEAP1	chr19	10423338	10625953	rs28834106	chr19:10592144	1.1381	UBL5	ENSG00000198258	412	2.95421e-05	0.886397	1.17332e-06	0.0351266	0.0784456	-1	0.604369	blood	eQTL	pvalue	0.0801583	9
chr11:118617158_118947933	BCL9L	chr11	118617158	118947933	rs149114341	chr11:118783424	1.3559	TMPRSS4	ENSG00000137648	619	7.18666e-05	0.874283	3.88747e-06	0.0472141	0.078427	-1	0.589661	spleen	eQTL	pvalue	1.19754e-08	6
chr18:56304778_56462884	MALT1	chr18	56304778	56462884	rs9955954	chr18:56348044	0.8958	LMAN1	ENSG00000074695	349	0.00103201	0.890803	3.4518e-05	0.0297167	0.0784142	-1	0.277937	spleen	eQTL	pvalue	0.48607	3
chr11:118000454_118904452	PHLDB1	chr11	118000454	118904452	rs34026809	chr11:118480695	0.8643	MPZL2	ENSG00000149573	1729	6.10174e-05	0.807266	8.6423e-06	0.11426	0.0784046	0	NA	spleen	sQTL	pvalue	1.2192e-11	10
chr14:52228101_52368559	GNG2	chr14	52228101	52368559	rs11852059	chr14:52306091	0.908	LINC00640	ENSG00000258479	458	0.0744705	0.814974	0.00270057	0.0294755	0.0783789	-1	0.272926	spleen	eQTL	pvalue	NA	NA
chr17:45312813_45874509	NPEPPS	chr17	45312813	45874509	rs11079784	chr17:45702280	1.1131	ARL17A	ENSG00000185829	800	5.93262e-06	0.861129	4.17323e-07	0.0604968	0.0783674	0	NA	spleen	sQTL	pvalue	NA	NA
chr5:133418739_133782153	TCF7	chr5	133418739	133782153	rs244656	chr5:133449827	1.1168	SAR1B	ENSG00000152700	471	0.159906	0.721988	0.00722175	0.0325284	0.0783561	0	NA	spleen	sQTL	pvalue	0.00630042	6
chr16:11031156_11498745	RMI2	chr16	11031156	11498745	rs34947566	chr16:11412926	1.1412	PRM2	ENSG00000122304	1334	6.47391e-19	0.821878	7.86511e-20	0.099771	0.0783509	-1	0.695652	spleen	eQTL	pvalue	0.108047	8
chr16:1041953_1105201	SOX8	chr16	1041953	1105201	rs405343	chr16:1067832	0.8884		ENSG00000261207	232	0.00342866	0.899038	7.32178e-05	0.0191203	0.0783403	1	0.681034	blood	eQTL	pvalue	NA	NA
chr17:37869878_38507250	NR1D1	chr17	37869878	38507250	rs883871	chr17:38252660	0.9009	PSMD3	ENSG00000108344	1005	0.287647	0.536918	0.033907	0.0632121	0.0783158	0	NA	spleen	sQTL	pvalue	0.999288	1
chr19:47540310_47753426	SAE1	chr19	47540310	47753426	rs11083862	chr19:47638539	1.106	DACT3-AS1	ENSG00000245598	230	0.00214337	0.905123	3.429e-05	0.014402	0.0782972	1	0.486957	blood	eQTL	pvalue	NA	NA
chr18:56304778_56462884	MALT1	chr18	56304778	56462884	rs9955954	chr18:56348044	0.8958	MRPL37P1	ENSG00000266946	349	0.00102804	0.88738	3.86261e-05	0.0332628	0.0782906	-1	0.544413	spleen	eQTL	pvalue	NA	NA
chr1:160698276_160925186	SLAMF7	chr1	160698276	160925186	rs983494	chr1:160703965	1.1061	MPZ	ENSG00000158887	485	0.0502423	0.831715	0.00226972	0.0374949	0.078278	0	NA	spleen	sQTL	pvalue	0.691716	4
chr16:1041953_1105201	SOX8	chr16	1041953	1105201	rs405343	chr16:1067832	0.8884	TPSAB1	ENSG00000172236	232	0.00333042	0.898212	7.48649e-05	0.0201128	0.0782698	-1	0.612069	spleen	eQTL	pvalue	4.56498e-05	10
chr11:65354926_66061233	TSGA10IP	chr11	65354926	66061233	rs531612	chr11:65705432	0.9155	DPF2	ENSG00000133884	1093	0.00344507	0.848296	0.000283489	0.0697265	0.0782488	0	NA	spleen	sQTL	pvalue	0.999787	1
chr14:88217115_88715610	GPR65	chr14	88217115	88715610	rs116899835	chr14:88523488	1.3474	EML5	ENSG00000165521	1379	2.37008e-07	0.826883	2.72165e-08	0.0948757	0.0782408	-1	0.641044	spleen	eQTL	pvalue	0.158419	2
chr19:16444965_16814328	EPS15L1	chr19	16444965	16814328	rs58166386	chr19:16559421	1.095	PGLS	ENSG00000130313	317	0.389064	0.504347	0.0123804	0.0159706	0.0782378	0	NA	spleen	sQTL	pvalue	0.042058	8
chr6:127955546_128297436	PTPRK	chr6	127955546	128297436	rs802730	chr6:128280104	1.1211	LAMA2	ENSG00000196569	151	0.000112906	0.910555	1.38526e-06	0.0110935	0.0782375	0	NA	spleen	sQTL	pvalue	1.18465e-24	4
chr16:1041953_1105201	SOX8	chr16	1041953	1105201	rs405343	chr16:1067832	0.8884	RPS2	ENSG00000140988	232	0.00332941	0.897941	7.60127e-05	0.0204224	0.078231	1	0.672414	spleen	eQTL	pvalue	0.236872	3
chr17:40264534_40782389	STAT3	chr17	40264534	40782389	rs1026916	chr17:40529835	0.8784	RND2	ENSG00000108830	668	8.42373e-09	0.873496	4.66407e-10	0.0482857	0.078218	-1	0.47006	spleen	eQTL	pvalue	0.000138854	7
chr19:4353219_4519732	HDGFL2	chr19	4353219	4519732	rs12971909	chr19:4466466	0.9175	PLIN4	ENSG00000167676	434	0.39127	0.489746	0.0181432	0.0226313	0.0782099	1	0.635945	spleen	eQTL	pvalue	1.65847e-12	9
chr12:123192738_124002762	PITPNM2	chr12	123192738	124002762	rs7975763	chr12:123604053	0.886	PITPNM2	ENSG00000090975	1286	0.000382917	0.839586	3.73364e-05	0.0817859	0.078208	1	0.513997	blood	eQTL	pvalue	0.999994	1
chr6:137407099_137466087	IL22RA2	chr6	137407099	137466087	rs62420820	chr6:137438057	1.1471	IFNGR1	ENSG00000027697	131	8.82079e-08	0.912553	9.0195e-10	0.00925291	0.0781939	0	NA	blood	sQTL	pvalue	0.327969	4
chr16:29841225_30438138	TBX6	chr16	29841225	30438138	rs3809627	chr16:30103160	0.9076	SULT1A3	ENSG00000261052	449	0.00756846	0.882396	0.000271656	0.0315938	0.0781705	1	0.570156	spleen	eQTL	pvalue	0.372332	10
chr11:60760530_60835043	CD6	chr11	60760530	60835043	rs4939490	chr11:60793651	1.1464	MS4A4E	ENSG00000214787	205	2.07586e-09	0.897111	5.74018e-11	0.0247288	0.0781603	-1	0.336585	blood	eQTL	pvalue	0.51584	10
chr20:62214158_62483911	SLC2A4RG	chr20	62214158	62483911	rs6742	chr20:62374441	1.1727	C20orf204	ENSG00000196421	819	0.0235075	0.794512	0.0029858	0.100836	0.0781586	1	0.627595	blood	eQTL	pvalue	NA	NA
chr15:79125587_79260741	RASGRF1	chr15	79125587	79260741	rs62013236	chr15:79247482	1.1334	MORF4L1	ENSG00000185787	347	0.0356119	0.496164	0.0261271	0.363938	0.0781583	1	0.518732	blood	eQTL	pvalue	0.802941	1
chr11:14076321_14885062	RRAS2	chr11	14076321	14885062	rs61884005	chr11:14402930	1.1436		ENSG00000254789	234	0.144944	0.754611	0.00360379	0.0186839	0.078157	1	0.153846	blood	eQTL	pvalue	NA	NA
chr19:10423338_10625953	KEAP1	chr19	10423338	10625953	rs28834106	chr19:10592144	1.1381	OLFM2	ENSG00000105088	412	3.03868e-05	0.892383	1.00476e-06	0.029429	0.0781566	-1	0.63835	spleen	eQTL	pvalue	0.964592	4
chr2:112423188_113109590	MERTK	chr2	112423188	113109590	rs57116599	chr2:112770799	0.8869	TTL	ENSG00000114999	1372	0.000131648	0.825689	1.53236e-05	0.0960307	0.0781333	0	NA	blood	sQTL	pvalue	0.984658	3
chr13:50638834_51060809	KCNRG	chr13	50638834	51060809	rs9591325	chr13:50811220	1.2366	CDADC1	ENSG00000102543	277	0.000211286	0.893935	6.57027e-06	0.0277202	0.078127	1	0.509025	spleen	eQTL	pvalue	6.88627e-08	7
chr19:6615889_6693163	TNFSF14	chr19	6615889	6693163	rs1077667	chr19:6668972	1.164	VMAC	ENSG00000187650	391	4.49182e-07	0.900247	1.08304e-08	0.0216281	0.0781239	0	NA	blood	sQTL	pvalue	0.0234647	9
chr19:10258259_10897760	TYK2	chr19	10258259	10897760	rs34536443	chr19:10463118	1.3037	LDLR	ENSG00000130164	1306	2.67777e-05	0.786502	4.61065e-06	0.135343	0.0781235	-1	0.580398	spleen	eQTL	pvalue	2.59266e-16	7
chr19:4353219_4519732	HDGFL2	chr19	4353219	4519732	rs12971909	chr19:4466466	0.9175	DPP9-AS1	ENSG00000205790	434	0.389869	0.487991	0.0195867	0.0244382	0.0781151	1	0.804147	spleen	eQTL	pvalue	NA	NA
chr1:160162872_160430469	VANGL2	chr1	160162872	160430469	rs3737798	chr1:160389984	1.0911	UFC1	ENSG00000143222	373	0.0364722	0.858934	0.00108173	0.025397	0.0781146	1	0.697051	spleen	eQTL	pvalue	0.0899542	5
chr15:90831146_91201561	ZNF774	chr15	90831146	91201561	rs6496663	chr15:90887584	0.9043	RHCG	ENSG00000140519	528	0.0040227	0.882008	0.000163266	0.0357192	0.0780864	-1	0.0738636	spleen	eQTL	pvalue	4.9079e-06	4
chr19:10423338_10625953	KEAP1	chr19	10423338	10625953	rs28834106	chr19:10592144	1.1381	RAB3D	ENSG00000105514	320	3.01516e-05	0.885425	1.24454e-06	0.0364688	0.0780753	0	NA	spleen	sQTL	pvalue	0.00142628	9
chr8:144971080_145126375	PLEC	chr8	144971080	145126375	rs3923387	chr8:144986793	1.0732	MAFA	ENSG00000182759	262	0.423954	0.460199	0.018149	0.0196225	0.0780747	-1	0.248092	blood	eQTL	pvalue	NA	9
chr16:57045349_57110366	NLRC5	chr16	57045349	57110366	rs8062446	chr16:57077094	1.0885	POLR2C	ENSG00000102978	201	0.290468	0.615294	0.00520929	0.0109567	0.078072	0	NA	spleen	sQTL	pvalue	0.0470077	4
chr19:45110119_45187302	PVR	chr19	45110119	45187302	rs7260482	chr19:45143942	0.9152	PPP1R37	ENSG00000104866	150	0.202473	0.688959	0.00694457	0.0235524	0.0780712	-1	0.373333	blood	eQTL	pvalue	NA	1
chr13:50699049_51121893	DLEU7	chr13	50699049	51121893	rs9568402	chr13:50961957	0.911	NA	ENSG00000237152	896	0.000104685	0.852958	8.46167e-06	0.0688666	0.0780628	-1	0.504464	spleen	eQTL	pvalue	NA	NA
chr11:65354926_66061233	TSGA10IP	chr11	65354926	66061233	rs531612	chr11:65705432	0.9155	SF1	ENSG00000168066	300	0.12656	0.767803	0.00391441	0.0236695	0.0780533	1	0.33	blood	eQTL	pvalue	0.998855	1
chr16:1041953_1105201	SOX8	chr16	1041953	1105201	rs405343	chr16:1067832	0.8884		ENSG00000279255	232	0.00333865	0.900433	6.75127e-05	0.0181301	0.078031	-1	0.176724	spleen	eQTL	pvalue	NA	NA
chr16:11020235_11325215	CLEC16A	chr16	11020235	11325215	rs6498163	chr16:11213951	0.8293	LITAF	ENSG00000189067	700	6.86193e-19	0.871138	4.01045e-20	0.0508355	0.0780267	1	0.714286	spleen	eQTL	pvalue	0.313932	8
chr16:11020235_11325362	CLEC16A	chr16	11020235	11325362	rs2286974	chr16:11114512	0.8477	LITAF	ENSG00000189067	702	6.86121e-19	0.871046	4.01835e-20	0.0509358	0.0780185	1	0.713675	spleen	eQTL	pvalue	0.313932	8
chr11:63849101_64220132	PRDX5	chr11	63849101	64220132	rs11231749	chr11:64095178	1.0758	GPR137	ENSG00000173264	591	0.419677	0.405605	0.0492176	0.0474892	0.078011	0	NA	spleen	sQTL	pvalue	0.484398	3
chr3:27682041_27839134	EOMES	chr3	27682041	27839134	rs13327021	chr3:27783015	0.8912	RBMS3	ENSG00000144642	418	7.38904e-06	0.888698	2.77384e-07	0.0332836	0.0780104	0	NA	spleen	sQTL	pvalue	0.741403	3
chr4:121992040_122147741	TNIP3	chr4	121992040	122147741	rs17051321	chr4:122119449	0.9097	BBS7	ENSG00000138686	307	0.014827	0.886624	0.000339163	0.0202032	0.0780068	-1	0.156352	blood	eQTL	pvalue	0.00117875	4
chr1:160162872_160430469	VANGL2	chr1	160162872	160430469	rs3737798	chr1:160389984	1.0911	NDUFS2	ENSG00000158864	365	0.0473943	0.851304	0.00123332	0.0220751	0.0779937	-1	0.358904	blood	eQTL	pvalue	0.997735	3
chr11:65354926_66061233	TSGA10IP	chr11	65354926	66061233	rs531612	chr11:65705432	0.9155	ZNRD2	ENSG00000173465	1093	0.00342888	0.844309	0.000300746	0.0739762	0.0779853	0	NA	spleen	sQTL	pvalue	NA	9
chr20:62214158_62483911	SLC2A4RG	chr20	62214158	62483911	rs6742	chr20:62374441	1.1727	TNFRSF6B	ENSG00000243509	819	0.0238352	0.805586	0.00266318	0.0899327	0.0779824	0	NA	blood	sQTL	pvalue	4.83458e-05	10
chr19:18164862_18409068	MPV17L2	chr19	18164862	18409068	rs4808760	chr19:18301979	0.8741	TMEM221	ENSG00000188051	674	1.20626e-07	0.878865	5.93363e-09	0.0431535	0.0779813	1	0.744807	blood	eQTL	pvalue	NA	10
chr5:158670938_158862238	IL12B	chr5	158670938	158862238	rs2546890	chr5:158759900	1.1241	CCNJL	ENSG00000135083	195	0.220068	0.68621	0.00384328	0.011906	0.0779729	0	NA	blood	sQTL	pvalue	1.9475e-05	8
chr19:16444965_16814328	EPS15L1	chr19	16444965	16814328	rs58166386	chr19:16559421	1.095	ANO8	ENSG00000074855	605	0.0109835	0.865396	0.00057366	0.0451212	0.0779259	-1	0.261157	blood	eQTL	pvalue	0.992936	2
chr11:46876450_47860184	MYBPC3	chr11	46876450	47860184	rs2269434	chr11:47360412	0.9175	MTCH2	ENSG00000109919	1235	0.0274666	0.733606	0.00581394	0.155207	0.0779063	-1	0.51336	spleen	eQTL	pvalue	0.166788	3
chr3:159485268_159713078	IL12A	chr3	159485268	159713078	rs1014486	chr3:159691112	1.1108	IQCJ-SCHIP1	ENSG00000283154	374	0.000923306	0.890018	3.2372e-05	0.031127	0.0778991	1	0.606952	spleen	eQTL	pvalue	0.660502	NA
chr2:43313584_43361560	ZFP36L2	chr2	43313584	43361560	rs12478539	chr2:43355324	1.1311	COX7A2L	ENSG00000115944	171	9.33071e-06	0.908545	1.39927e-07	0.013547	0.0778991	-1	0.719298	blood	eQTL	pvalue	0.000410249	10
chr17:40264534_40782389	STAT3	chr17	40264534	40782389	rs1026916	chr17:40529835	0.8784	RAB5C	ENSG00000108774	668	7.05763e-09	0.731839	1.83563e-09	0.190267	0.0778936	1	0.761976	spleen	eQTL	pvalue	0.82657	2
chr1:192477815_192545099	RGS1	chr1	192477815	192545099	rs1323292	chr1:192541021	1.1316	RGS18	ENSG00000150681	115	0.000832706	0.912244	8.33077e-06	0.00904863	0.0778668	0	NA	spleen	sQTL	pvalue	0.0908284	7
chr11:46876450_47860184	MYBPC3	chr11	46876450	47860184	rs2269434	chr11:47360412	0.9175		ENSG00000244313	772	0.0314641	0.829981	0.00221965	0.0584737	0.0778613	1	0.454663	spleen	eQTL	pvalue	NA	NA
chr19:45110119_45187302	PVR	chr19	45110119	45187302	rs7260482	chr19:45143942	0.9152	LYPD5	ENSG00000159871	150	0.209921	0.697792	0.00335714	0.0110815	0.0778487	1	0.686667	spleen	eQTL	pvalue	9.44505e-05	8
chr5:176525029_176837504	RGS14	chr5	176525029	176837504	rs67111717	chr5:176790162	1.1003	FAF2	ENSG00000113194	515	0.0379245	0.84318	0.00177103	0.0392977	0.0778266	0	NA	blood	sQTL	pvalue	0.998047	1
chr19:10423338_10625953	KEAP1	chr19	10423338	10625953	rs28834106	chr19:10592144	1.1381	RGL3	ENSG00000205517	168	3.02643e-05	0.905038	5.74821e-07	0.0171119	0.0778194	1	0.577381	blood	eQTL	pvalue	4.36379e-21	8
chr22:22017142_22349088	MAPK1	chr22	22017142	22349088	rs9610458	chr22:22205353	1.121	IGLV3-16	ENSG00000211665	483	9.01727e-07	0.886202	3.66878e-08	0.0359783	0.0778186	-1	0.389234	spleen	eQTL	pvalue	NA	NA
chr19:47540310_47753426	SAE1	chr19	47540310	47753426	rs11083862	chr19:47638539	1.106	ZSWIM9	ENSG00000185453	82	0.171229	0.745027	0.00112343	0.0048103	0.0778105	0	NA	spleen	sQTL	pvalue	NA	2
chr5:133418739_133782153	TCF7	chr5	133418739	133782153	rs244656	chr5:133449827	1.1168	VDAC1	ENSG00000213585	471	0.164275	0.709046	0.00920777	0.039665	0.0778062	0	NA	blood	sQTL	pvalue	0.975595	2
chr20:62214158_62483911	SLC2A4RG	chr20	62214158	62483911	rs6742	chr20:62374441	1.1727	ZBTB46-AS1	ENSG00000231208	819	0.0259001	0.834377	0.00186648	0.0600514	0.0778053	-1	0.549451	spleen	eQTL	pvalue	NA	NA
chr4:87502391_88275366	AFF1	chr4	87502391	88275366	rs2705616	chr4:87862396	0.9207	C4orf36	ENSG00000163633	1529	0.0794232	0.723592	0.0117955	0.107386	0.0778039	0	NA	spleen	sQTL	pvalue	0.00148487	10
chr16:29841225_30438138	TBX6	chr16	29841225	30438138	rs3809627	chr16:30103160	0.9076	ZNF747	ENSG00000169955	449	0.00749035	0.873289	0.000353153	0.0410958	0.0777717	-1	0.510022	spleen	eQTL	pvalue	2.75423e-05	8
chr17:45312813_45874509	NPEPPS	chr17	45312813	45874509	rs11079784	chr17:45702280	1.1131	WNT9B	ENSG00000158955	1160	1.84364e-06	0.830177	2.04596e-07	0.0920506	0.0777702	-1	0.272414	spleen	eQTL	pvalue	0.0516168	4
chr1:157481253_157815203	FCRL3	chr1	157481253	157815203	rs2317231	chr1:157686337	1.1058	MRPL24	ENSG00000143314	557	0.000167272	0.880683	7.87936e-06	0.041407	0.0777349	0	NA	spleen	sQTL	pvalue	0.00149123	8
chr22:22017142_22349088	MAPK1	chr22	22017142	22349088	rs9610458	chr22:22205353	1.121	SLC7A4	ENSG00000099960	733	8.69815e-07	0.854846	6.86797e-08	0.0674201	0.0777331	1	0.641201	spleen	eQTL	pvalue	0.000100466	7
chr6:36345180_36612323	ETV7	chr6	36345180	36612323	rs1076928	chr6:36348689	0.9266	TEAD3	ENSG00000007866	267	0.143054	0.758768	0.00325543	0.0171892	0.0777328	0	NA	spleen	sQTL	pvalue	NA	1
chr17:73033162_73583027	GRB2	chr17	73033162	73583027	rs9900529	chr17:73335776	1.0994	QRICH2	ENSG00000129646	716	0.0327704	0.83691	0.00198495	0.0506151	0.07772	-1	0.537709	spleen	eQTL	pvalue	1.21935e-18	6
chr14:75945376_76028941	BATF	chr14	75945376	76028941	rs34695601	chr14:76014298	1.1157	ZC2HC1C	ENSG00000119703	181	0.0119967	0.897021	0.000176081	0.0130882	0.0777177	1	0.513812	blood	eQTL	pvalue	1.62188e-06	8
chr11:60760530_60835043	CD6	chr11	60760530	60835043	rs4939490	chr11:60793651	1.1464	FADS3	ENSG00000221968	205	2.09886e-09	0.90705	3.54439e-11	0.0152399	0.0777098	1	0.673171	blood	eQTL	pvalue	0.0488722	4
chr2:43313584_43361560	ZFP36L2	chr2	43313584	43361560	rs12478539	chr2:43355324	1.1311	EML4-AS1	ENSG00000224875	171	9.30458e-06	0.90592	1.69113e-07	0.0163877	0.0776825	0	NA	spleen	sQTL	pvalue	NA	NA
chr6:159323833_159522796	TAGAP	chr6	159323833	159522796	rs1738074	chr6:159465977	0.8925	ACAT2	ENSG00000120437	669	3.44763e-06	0.85971	2.51404e-07	0.0626132	0.0776735	0	NA	spleen	sQTL	pvalue	1.26454e-05	7
chr6:6992891_7245458	RREB1	chr6	6992891	7245458	rs12211604	chr6:7100029	0.9111	LY86-AS1	ENSG00000216863	576	0.0331812	0.839355	0.00189666	0.0479004	0.077667	0	NA	spleen	sQTL	pvalue	NA	NA
chr19:49738081_49925208	CD37	chr19	49738081	49925208	rs1465697	chr19:49837246	0.8831	RPL18	ENSG00000063177	398	6.87071e-06	0.894952	2.10834e-07	0.0273848	0.0776558	1	0.223618	spleen	eQTL	pvalue	0.554781	2
chr4:47709959_48262356	TXK	chr4	47709959	48262356	rs6837324	chr4:48127262	0.9173	OCIAD1	ENSG00000109180	1026	0.018826	0.830512	0.00162019	0.0713972	0.0776444	0	NA	spleen	sQTL	pvalue	4.71642e-06	6
chr19:6615889_6693163	TNFSF14	chr19	6615889	6693163	rs1077667	chr19:6668972	1.164	ACER1	ENSG00000167769	391	4.48784e-07	0.899451	1.14682e-08	0.0229068	0.0776418	-1	0.273657	blood	eQTL	pvalue	0.335357	6
chr15:90831146_91201561	ZNF774	chr15	90831146	91201561	rs6496663	chr15:90887584	0.9043	ZNF710	ENSG00000140548	914	0.00390629	0.859318	0.00026797	0.0588713	0.0776369	0	NA	spleen	sQTL	pvalue	0.943124	2
chr11:118000454_118904452	PHLDB1	chr11	118000454	118904452	rs34026809	chr11:118480695	0.8643	UBE4A	ENSG00000110344	1729	6.16297e-05	0.79996	9.43099e-06	0.122338	0.0776313	0	NA	blood	sQTL	pvalue	0.937619	2
chr17:37471330_38219005	IKZF3	chr17	37471330	38219005	rs9909593	chr17:37970149	0.9311	CASC3	ENSG00000108349	1263	0.272405	0.448545	0.076135	0.125287	0.0776276	0	NA	spleen	sQTL	pvalue	0.913675	2
chr19:18164862_18409068	MPV17L2	chr19	18164862	18409068	rs4808760	chr19:18301979	0.8741	SSBP4	ENSG00000130511	674	1.18278e-07	0.870595	7.04527e-09	0.0517797	0.077625	0	NA	spleen	sQTL	pvalue	0.961659	3
chr19:10258259_10897760	TYK2	chr19	10258259	10897760	rs34536443	chr19:10463118	1.3037	ZNF426-DT	ENSG00000278611	783	2.9218e-05	0.858169	2.18855e-06	0.0642029	0.0775966	1	0.657727	spleen	eQTL	pvalue	NA	NA
chr1:32347320_33034616	LCK	chr1	32347320	33034616	rs79979643	chr1:32738415	0.8736	TINAGL1	ENSG00000142910	627	0.103249	0.770735	0.00573002	0.042696	0.0775897	0	NA	spleen	sQTL	pvalue	0.245106	4
chr19:10744807_11274530	SMARCA4	chr19	10744807	11274530	rs12609500	chr19:11173928	1.0997	PPAN	ENSG00000130810	836	0.0248612	0.836148	0.00177532	0.059631	0.077584	0	NA	blood	sQTL	pvalue	1.16704e-08	7
chr1:2407781_2779397	PRXL2B	chr1	2407781	2779397	rs6670198	chr1:2520527	0.865	TP73	ENSG00000078900	214	5.32824e-11	0.90655	9.37503e-13	0.0158732	0.0775767	0	NA	spleen	sQTL	pvalue	0.975978	1
chr16:79108045_79129738	WWOX	chr16	79108045	79129738	rs12925972	chr16:79111297	1.0992	MAF	ENSG00000178573	76	0.0191656	0.896136	0.000150772	0.00697215	0.0775751	0	NA	spleen	sQTL	pvalue	0.429001	3
chr19:18164862_18409068	MPV17L2	chr19	18164862	18409068	rs4808760	chr19:18301979	0.8741	MVB12A	ENSG00000141971	674	1.20413e-07	0.877312	6.20264e-09	0.045114	0.0775735	-1	0.264095	blood	eQTL	pvalue	0.000679169	7
chr6:135591392_136145479	AHI1	chr6	135591392	136145479	rs4896153	chr6:135833463	0.8708		ENSG00000260418	785	3.91455e-08	0.848418	3.41961e-09	0.0740373	0.0775445	1	0.656051	spleen	eQTL	pvalue	NA	NA
chr19:10744807_11274530	SMARCA4	chr19	10744807	11274530	rs12609500	chr19:11173928	1.0997	PRKCSH	ENSG00000130175	1040	0.0243798	0.813428	0.0024656	0.0821868	0.0775395	0	NA	spleen	sQTL	pvalue	0.140789	5
chr3:119102250_119275236	TIMMDC1	chr3	119102250	119275236	rs9843355	chr3:119228508	1.1432	COX17	ENSG00000138495	463	3.52871e-05	0.883633	1.55311e-06	0.0388144	0.0775153	-1	0.222462	spleen	eQTL	pvalue	0.515142	9
chr10:6038478_6185310	IL2RA	chr10	6038478	6185310	rs11256593	chr10:6117322	1.2048	AKR1C2	ENSG00000151632	66	9.45226e-13	0.9175	5.2259e-15	0.0049951	0.0775053	-1	0.590909	spleen	eQTL	pvalue	0.00410317	8
chr14:103015542_103459588	TRAF3	chr14	103015542	103459588	rs12588969	chr14:103230758	0.9148	HSP90AA1	ENSG00000080824	779	0.000220126	0.843206	2.06645e-05	0.0790792	0.077474	-1	0.241335	spleen	eQTL	pvalue	0.676748	2
chr19:6615889_6693163	TNFSF14	chr19	6615889	6693163	rs1077667	chr19:6668972	1.164	SLC25A41	ENSG00000181240	391	4.43803e-07	0.877221	2.29637e-08	0.0453127	0.0774654	-1	0.358056	spleen	eQTL	pvalue	5.97615e-05	9
chr12:57855180_58473351	OS9	chr12	57855180	58473351	rs701006	chr12:58106836	1.1206	STAT6	ENSG00000166888	998	1.6191e-06	0.851019	1.36214e-07	0.0715182	0.0774609	-1	0.549098	spleen	eQTL	pvalue	0.100775	2
chr19:18164862_18409068	MPV17L2	chr19	18164862	18409068	rs4808760	chr19:18301979	0.8741	ANO8	ENSG00000074855	674	1.17047e-07	0.852789	9.58552e-09	0.0697612	0.0774501	0	NA	blood	sQTL	pvalue	0.992936	2
chr8:144971080_145126375	PLEC	chr8	144971080	145126375	rs3923387	chr8:144986793	1.0732	SMPD5	ENSG00000204791	262	0.427742	0.464311	0.0146672	0.0158437	0.0774365	0	NA	blood	sQTL	pvalue	NA	NA
chr10:94171083_94501355	HHEX	chr10	94171083	94501355	rs1112718	chr10:94479107	1.1114	EXOC6	ENSG00000138190	728	8.19956e-05	0.859827	5.98176e-06	0.0626489	0.0774362	0	NA	blood	sQTL	pvalue	0.0281606	4
chr1:154829845_155348199	ZBTB7B	chr1	154829845	155348199	rs112344141	chr1:154983036	0.9023	MTX1	ENSG00000173171	607	0.332694	0.0060125	0.573571	0.0102882	0.0774343	1	0.747941	blood	eQTL	pvalue	0.198221	4
chr1:160162872_160430469	VANGL2	chr1	160162872	160430469	rs3737798	chr1:160389984	1.0911	ITLN1	ENSG00000179914	373	0.0364662	0.85764	0.00116419	0.0273028	0.0774266	1	0.764075	blood	eQTL	pvalue	0.00489119	7
chr11:65354926_66061233	TSGA10IP	chr11	65354926	66061233	rs531612	chr11:65705432	0.9155	ZNHIT2	ENSG00000174276	886	0.00347917	0.856607	0.000253108	0.0622403	0.0774206	1	0.411964	spleen	eQTL	pvalue	0.200833	8
chr20:62214158_62483911	SLC2A4RG	chr20	62214158	62483911	rs6742	chr20:62374441	1.1727	SAMD10	ENSG00000130590	819	0.0243383	0.822591	0.00217639	0.0734806	0.0774136	-1	0.561661	blood	eQTL	pvalue	0.00605114	8
chr7:37359204_37459644	ELMO1	chr7	37359204	37459644	rs60600003	chr7:37382465	0.8747	TRGVA	ENSG00000225992	362	0.0446685	0.838053	0.00202122	0.0378439	0.0774134	-1	0.361878	blood	eQTL	pvalue	NA	NA
chr22:22017142_22349088	MAPK1	chr22	22017142	22349088	rs9610458	chr22:22205353	1.121	IGLV2-23	ENSG00000211660	604	8.90238e-07	0.874918	4.85917e-08	0.0476781	0.0774032	1	0.572848	spleen	eQTL	pvalue	NA	NA
chr19:49738081_49925208	CD37	chr19	49738081	49925208	rs1465697	chr19:49837246	0.8831	RASIP1	ENSG00000105538	398	6.93182e-06	0.898873	1.83571e-07	0.0237269	0.0773929	1	0.464824	blood	eQTL	pvalue	0.975494	1
chr17:37869878_38507250	NR1D1	chr17	37869878	38507250	rs883871	chr17:38252660	0.9009	ERBB2	ENSG00000141736	1005	0.297536	0.553365	0.0251045	0.0466126	0.0773826	-1	0.349254	blood	eQTL	pvalue	0.998895	2
chr11:118462188_118773904	CXCR5	chr11	118462188	118773904	rs12365699	chr11:118743286	1.1546	TMPRSS4	ENSG00000137648	662	6.6205e-05	0.861648	4.68545e-06	0.0609031	0.077378	-1	0.52568	spleen	eQTL	pvalue	1.19754e-08	6
chr11:46876450_47860184	MYBPC3	chr11	46876450	47860184	rs2269434	chr11:47360412	0.9175		ENSG00000254639	412	0.148397	0.735613	0.00649657	0.0321265	0.0773668	1	0.774272	blood	eQTL	pvalue	NA	NA
chr16:57045349_57110366	NLRC5	chr16	57045349	57110366	rs8062446	chr16:57077094	1.0885	KATNB1	ENSG00000140854	201	0.290225	0.614779	0.00568175	0.0119582	0.0773564	0	NA	spleen	sQTL	pvalue	0.496734	4
chr1:160162872_160430469	VANGL2	chr1	160162872	160430469	rs3737798	chr1:160389984	1.0911		ENSG00000279430	373	0.0362917	0.854684	0.00129383	0.0303928	0.077338	-1	0.230563	spleen	eQTL	pvalue	NA	NA
chr19:45110119_45187302	PVR	chr19	45110119	45187302	rs7260482	chr19:45143942	0.9152	CEACAM19	ENSG00000186567	150	0.209847	0.697545	0.00355182	0.0117292	0.0773276	0	NA	spleen	sQTL	pvalue	5.77651e-07	9
chr16:1041953_1105201	SOX8	chr16	1041953	1105201	rs405343	chr16:1067832	0.8884	SPSB3	ENSG00000162032	232	0.00333045	0.89822	7.83341e-05	0.0210494	0.0773215	0	NA	spleen	sQTL	pvalue	0.514185	4
chr20:62214158_62483911	SLC2A4RG	chr20	62214158	62483911	rs6742	chr20:62374441	1.1727	TPD52L2	ENSG00000101150	819	0.0255061	0.821686	0.00227543	0.0732264	0.0773064	-1	0.356532	spleen	eQTL	pvalue	0.595605	6
chr17:73033162_73583027	GRB2	chr17	73033162	73583027	rs9900529	chr17:73335776	1.0994	SLC16A5	ENSG00000170190	1210	0.0318016	0.812878	0.0029402	0.0750769	0.0773035	0	NA	blood	sQTL	pvalue	3.70619e-05	9
chr6:159323833_159522796	TAGAP	chr6	159323833	159522796	rs1738074	chr6:159465977	0.8925	TAGAP	ENSG00000164691	669	3.49427e-06	0.875899	1.87018e-07	0.046802	0.0772958	1	0.54858	blood	eQTL	pvalue	0.927103	3
chr10:31134557_31530302	ZNF438	chr10	31134557	31530302	rs1087056	chr10:31395761	0.9254	ARHGAP12	ENSG00000165322	610	0.39275	0.467395	0.0286103	0.0339705	0.0772736	0	NA	spleen	sQTL	pvalue	0.00231777	4
chr16:1041953_1105201	SOX8	chr16	1041953	1105201	rs405343	chr16:1067832	0.8884	IL9RP3	ENSG00000226942	173	0.0034602	0.907276	4.58548e-05	0.011946	0.0772717	-1	0.236994	blood	eQTL	pvalue	NA	NA
chr11:60760530_60835043	CD6	chr11	60760530	60835043	rs4939490	chr11:60793651	1.1464	FTH1	ENSG00000167996	205	2.0875e-09	0.906389	3.78765e-11	0.0163687	0.0772421	0	NA	spleen	sQTL	pvalue	0.918437	5
chr1:85609016_85939177	SYDE2	chr1	85609016	85939177	rs11161550	chr1:85682020	0.9597	SYDE2	ENSG00000097096	856	1.78677e-05	0.856744	1.3782e-06	0.0660064	0.0772306	1	0.560748	spleen	eQTL	pvalue	3.19709e-12	6
chr19:49738081_49925208	CD37	chr19	49738081	49925208	rs1465697	chr19:49837246	0.8831	PTOV1-AS1	ENSG00000268006	398	6.90421e-06	0.895293	2.12449e-07	0.0274718	0.077228	1	0.675879	blood	eQTL	pvalue	NA	NA
chr1:157481253_157815203	FCRL3	chr1	157481253	157815203	rs2317231	chr1:157686337	1.1058	CD1D	ENSG00000158473	702	0.000154386	0.86838	9.65515e-06	0.0542304	0.0772254	-1	0.470085	spleen	eQTL	pvalue	0.000899329	6
chr1:160698276_160925186	SLAMF7	chr1	160698276	160925186	rs983494	chr1:160703965	1.1061	NIT1	ENSG00000158793	485	0.0494724	0.837464	0.00200396	0.0338456	0.0772136	0	NA	blood	sQTL	pvalue	0.000861525	7
chr1:117032885_117104215	CD58	chr1	117032885	117104215	rs10801908	chr1:117090493	1.2398	ATP1A1	ENSG00000163399	58	7.5337e-11	0.917807	4.1515e-13	0.00498042	0.0772129	1	0.775862	blood	eQTL	pvalue	0.999994	1
chr11:46876450_47860184	MYBPC3	chr11	46876450	47860184	rs2269434	chr11:47360412	0.9175	PTPRJ	ENSG00000149177	1102	0.0279887	0.729958	0.00609024	0.158759	0.0772042	0	NA	spleen	sQTL	pvalue	2.38654e-05	4
chr16:1041953_1105201	SOX8	chr16	1041953	1105201	rs405343	chr16:1067832	0.8884	NME3	ENSG00000103024	232	0.00344441	0.903169	6.17897e-05	0.0161249	0.0772004	0	NA	blood	sQTL	pvalue	2.37398e-06	10
chr16:29841225_30438138	TBX6	chr16	29841225	30438138	rs3809627	chr16:30103160	0.9076	INO80E	ENSG00000169592	449	1.01451e-07	1.18281e-05	0.00784845	0.914962	0.0771773	-1	0.269488	spleen	eQTL	pvalue	0.0174147	6
chr5:141414305_141597351	NDFIP1	chr5	141414305	141597351	rs249677	chr5:141539339	0.9256	FCHSD1	ENSG00000197948	539	0.157885	0.725063	0.00714432	0.032732	0.077175	0	NA	blood	sQTL	pvalue	1.92351e-16	8
chr1:160613956_160649926	CD48	chr1	160613956	160649926	rs6427540	chr1:160634588	1.1225	SLAMF9	ENSG00000162723	84	0.305435	0.609474	0.00266885	0.00524833	0.0771737	-1	0.107143	spleen	eQTL	pvalue	0.00785783	8
chr1:101212872_101621089	EXTL2	chr1	101212872	101621089	rs74449127	chr1:101290432	1.2177	BCAS2P2	ENSG00000234332	626	7.07189e-10	0.874028	3.95511e-11	0.0488048	0.0771674	-1	0.784345	spleen	eQTL	pvalue	NA	NA
chr14:103199716_103463149	TRAF3	chr14	103199716	103463149	rs12147246	chr14:103265844	0.9054	AMN	ENSG00000166126	481	0.000229134	0.873655	1.28563e-05	0.0489419	0.0771611	1	0.422037	blood	eQTL	pvalue	0.0923578	5
chr12:6427052_6457062	TNFRSF1A	chr12	6427052	6457062	rs1800693	chr12:6440009	0.8808	CHD4	ENSG00000111642	47	1.37846e-07	0.919124	5.71191e-10	0.00373143	0.0771447	0	NA	blood	sQTL	pvalue	1	1
chr1:160162872_160430469	VANGL2	chr1	160162872	160430469	rs3737798	chr1:160389984	1.0911	SETP9	ENSG00000235101	373	0.0364821	0.859169	0.00111126	0.0260935	0.0771446	-1	0.297587	spleen	eQTL	pvalue	NA	NA
chr19:10744807_11274530	SMARCA4	chr19	10744807	11274530	rs12609500	chr19:11173928	1.0997	AP1M2	ENSG00000129354	1040	0.0238637	0.796206	0.00299348	0.0997996	0.0771373	-1	0.586538	spleen	eQTL	pvalue	0.00134595	7
chr11:118462188_118773904	CXCR5	chr11	118462188	118773904	rs12365699	chr11:118743286	1.1546	BCL9L	ENSG00000186174	662	6.92228e-05	0.884656	2.99144e-06	0.038153	0.0771192	0	NA	blood	sQTL	pvalue	0.998125	1
chr6:159323833_159522796	TAGAP	chr6	159323833	159522796	rs1738074	chr6:159465977	0.8925	TULP4	ENSG00000130338	669	3.4928e-06	0.870974	2.08498e-07	0.0519145	0.0771075	0	NA	spleen	sQTL	pvalue	0.999937	1
chr16:1041953_1105201	SOX8	chr16	1041953	1105201	rs405343	chr16:1067832	0.8884	CIAO3	ENSG00000103245	232	0.00333339	0.899014	7.62e-05	0.020474	0.0771026	1	0.258621	spleen	eQTL	pvalue	NA	6
chr11:60760530_60835043	CD6	chr11	60760530	60835043	rs4939490	chr11:60793651	1.1464	FADS3	ENSG00000221968	205	2.08992e-09	0.907443	3.57852e-11	0.0154608	0.077096	1	0.697561	spleen	eQTL	pvalue	0.0488722	4
chr17:43279320_43781083	MAP3K14	chr17	43279320	43781083	rs7222450	chr17:43407670	1.1034	GRN	ENSG00000030582	224	0.00883216	0.894572	0.000191493	0.0193184	0.0770862	-1	0.566964	spleen	eQTL	pvalue	0.0602784	3
chr9:100551768_100895720	TRIM14	chr9	100551768	100895720	rs7855251	chr9:100868189	1.1164	TDRD7	ENSG00000196116	580	0.0113054	0.86649	0.000582314	0.0445538	0.0770686	0	NA	spleen	sQTL	pvalue	4.5654e-05	3
chr5:40288878_40610506	TTC33	chr5	40288878	40610506	rs6880809	chr5:40429250	0.973	CARD6	ENSG00000132357	733	2.33903e-12	0.88157	1.09955e-13	0.0413644	0.0770661	0	NA	blood	sQTL	pvalue	1.45631e-16	8
chr3:187462722_187629503	AC072022.2	chr3	187462722	187629503	rs2590438	chr3:187565968	0.946		ENSG00000228804	323	0.413862	0.0228647	0.460849	0.0253835	0.0770415	1	0.681115	blood	eQTL	pvalue	NA	9
chr12:9445978_9939813	CLECL1	chr12	9445978	9939813	rs7977720	chr12:9866349	0.903	CLEC12A	ENSG00000172322	1128	5.29628e-05	0.860996	3.81345e-06	0.0619168	0.0770303	0	NA	blood	sQTL	pvalue	6.28346e-06	8
chr13:50638834_51060809	KCNRG	chr13	50638834	51060809	rs9591325	chr13:50811220	1.2366	ARL11	ENSG00000152213	775	0.000106123	0.864681	7.1498e-06	0.0581787	0.0770266	0	NA	spleen	sQTL	pvalue	8.09182e-06	10
chr10:6038478_6185310	IL2RA	chr10	6038478	6185310	rs11256593	chr10:6117322	1.2048	IL15RA	ENSG00000134470	525	1.27697e-20	0.889633	4.79783e-22	0.0333484	0.0770181	0	NA	blood	sQTL	pvalue	3.17111e-08	9
chr19:10258259_10897760	TYK2	chr19	10258259	10897760	rs34536443	chr19:10463118	1.3037	ZNF561-AS1	ENSG00000267106	1018	2.81832e-05	0.845734	2.57592e-06	0.0772226	0.0770123	-1	0.435167	blood	eQTL	pvalue	NA	10
chr16:57045349_57110366	NLRC5	chr16	57045349	57110366	rs8062446	chr16:57077094	1.0885	CCDC102A	ENSG00000135736	201	0.290447	0.615249	0.00557333	0.0117289	0.0770017	0	NA	spleen	sQTL	pvalue	9.21571e-05	5
chr7:149128286_149433143	ZNF746	chr7	149128286	149433143	rs354033	chr7:149289464	1.114	ZNF398	ENSG00000197024	573	0.000630317	0.888131	2.43416e-05	0.0342209	0.0769936	0	NA	blood	sQTL	pvalue	0.959344	3
chr16:29841225_30438138	TBX6	chr16	29841225	30438138	rs3809627	chr16:30103160	0.9076	CORO1A-AS1	ENSG00000261416	449	0.00739004	0.857503	0.000497268	0.0576234	0.0769864	0	NA	blood	sQTL	pvalue	NA	NA
chr1:157481253_157815203	FCRL3	chr1	157481253	157815203	rs2317231	chr1:157686337	1.1058	NES	ENSG00000132688	446	0.00249808	0.883829	0.000103636	0.0365898	0.0769797	1	0.663677	spleen	eQTL	pvalue	2.06956e-05	3
chr11:60760530_60835043	CD6	chr11	60760530	60835043	rs4939490	chr11:60793651	1.1464		ENSG00000256591	205	2.08486e-09	0.905244	4.11236e-11	0.0177788	0.0769774	1	0.658537	spleen	eQTL	pvalue	NA	9
chr12:9445978_9939813	CLECL1	chr12	9445978	9939813	rs7977720	chr12:9866349	0.903	PHC1	ENSG00000111752	1128	5.19174e-05	0.844002	4.86305e-06	0.0789799	0.0769616	0	NA	blood	sQTL	pvalue	0.997152	1
chr19:16444965_16814328	EPS15L1	chr19	16444965	16814328	rs58166386	chr19:16559421	1.095		ENSG00000254503	496	0.0215575	0.85509	0.00114275	0.0452507	0.076959	1	0.804435	spleen	eQTL	pvalue	NA	NA
chr3:119102250_119275236	TIMMDC1	chr3	119102250	119275236	rs9843355	chr3:119228508	1.1432	GSK3B	ENSG00000082701	463	3.52409e-05	0.882475	1.62168e-06	0.0405319	0.0769567	0	NA	spleen	sQTL	pvalue	0.998731	2
chr19:10744807_11274530	SMARCA4	chr19	10744807	11274530	rs12609500	chr19:11173928	1.0997	PLPPR2	ENSG00000105520	1040	0.0232565	0.775947	0.00360653	0.120254	0.0769362	1	0.349038	spleen	eQTL	pvalue	NA	1
chr7:37359204_37459644	ELMO1	chr7	37359204	37459644	rs60600003	chr7:37382465	0.8747	TRGV5P	ENSG00000228668	287	0.0680408	0.811207	0.00339707	0.0404242	0.0769313	1	0.376307	spleen	eQTL	pvalue	NA	NA
chr5:176525029_176837504	RGS14	chr5	176525029	176837504	rs67111717	chr5:176790162	1.1003	LMAN2	ENSG00000169223	515	0.0362235	0.834033	0.00220215	0.0506268	0.0769145	1	0.745631	spleen	eQTL	pvalue	0.0500443	6
chr12:123192738_124002762	PITPNM2	chr12	123192738	124002762	rs7975763	chr12:123604053	0.886	B3GNT4	ENSG00000176383	671	0.000467203	0.870686	2.78996e-05	0.0519171	0.0769021	-1	0.292101	blood	eQTL	pvalue	3.9367e-06	9
chr19:10423338_10625953	KEAP1	chr19	10423338	10625953	rs28834106	chr19:10592144	1.1381	SMARCA4	ENSG00000127616	412	3.02264e-05	0.887672	1.20807e-06	0.0354011	0.0768953	0	NA	spleen	sQTL	pvalue	1	1
chr11:118447156_118807735	CXCR5	chr11	118447156	118807735	rs6589706	chr11:118747813	1.088	TMPRSS4	ENSG00000137648	747	6.46625e-05	0.855441	5.11558e-06	0.0675988	0.0768906	-1	0.51004	spleen	eQTL	pvalue	1.19754e-08	6
chr20:62214158_62483911	SLC2A4RG	chr20	62214158	62483911	rs6742	chr20:62374441	1.1727	ZBTB46	ENSG00000130584	819	0.0256347	0.825827	0.00215986	0.0695036	0.0768748	-1	0.663004	spleen	eQTL	pvalue	0.814437	2
chr10:94171083_94501355	HHEX	chr10	94171083	94501355	rs1112718	chr10:94479107	1.1114	TNKS2-AS1	ENSG00000228701	728	8.16702e-05	0.855263	6.47975e-06	0.0677801	0.0768684	-1	0.461538	spleen	eQTL	pvalue	NA	NA
chr10:75154043_75706194	PLAU	chr10	75154043	75706194	rs17741873	chr10:75653800	1.0931	RPL17P50	ENSG00000213700	558	0.453883	0.401972	0.0357227	0.0315602	0.0768611	-1	0.207885	blood	eQTL	pvalue	NA	NA
chr19:16444965_16814328	EPS15L1	chr19	16444965	16814328	rs58166386	chr19:16559421	1.095	SIN3B	ENSG00000127511	605	0.0111623	0.864139	0.000611298	0.0472472	0.0768402	0	NA	spleen	sQTL	pvalue	0.992239	1
chr19:16444965_16814328	EPS15L1	chr19	16444965	16814328	rs58166386	chr19:16559421	1.095		ENSG00000268743	605	0.0111623	0.864139	0.000611298	0.0472472	0.0768402	0	NA	spleen	sQTL	pvalue	NA	NA
chr19:10258259_10897760	TYK2	chr19	10258259	10897760	rs34536443	chr19:10463118	1.3037	ZNF561	ENSG00000171469	1018	2.87214e-05	0.843586	2.71095e-06	0.0795472	0.0768354	1	0.660118	spleen	eQTL	pvalue	0.00976255	9
chr3:100568229_101346033	IMPG2	chr3	100568229	101346033	rs111430408	chr3:100848597	1.1813	TBC1D23	ENSG00000036054	1001	0.153822	0.699076	0.0126869	0.0575815	0.0768335	0	NA	spleen	sQTL	pvalue	0.000111512	4
chr1:160162872_160430469	VANGL2	chr1	160162872	160430469	rs3737798	chr1:160389984	1.0911	DEDD	ENSG00000158796	373	0.0367699	0.864782	0.000885394	0.0207466	0.0768159	0	NA	blood	sQTL	pvalue	0.869503	2
chr11:118462188_118773904	CXCR5	chr11	118462188	118773904	rs12365699	chr11:118743286	1.1546	CD3D	ENSG00000167286	662	6.88165e-05	0.879463	3.42178e-06	0.043653	0.0768116	0	NA	blood	sQTL	pvalue	0.00662795	8
chr19:4353219_4519732	HDGFL2	chr19	4353219	4519732	rs12971909	chr19:4466466	0.9175	SEMA6B	ENSG00000167680	434	0.388436	0.486198	0.021603	0.0269633	0.0767996	0	NA	spleen	sQTL	pvalue	0.742579	3
chr11:118000454_118904452	PHLDB1	chr11	118000454	118904452	rs34026809	chr11:118480695	0.8643	SCN2B	ENSG00000149575	1729	5.65236e-05	0.747812	1.32576e-05	0.175322	0.0767962	-1	0.479468	spleen	eQTL	pvalue	0.133477	8
chr1:157481253_157815203	FCRL3	chr1	157481253	157815203	rs2317231	chr1:157686337	1.1058	CRABP2	ENSG00000143320	484	0.0009051	0.890404	3.24732e-05	0.0318692	0.0767892	0	NA	spleen	sQTL	pvalue	0.00816687	8
chr19:10423338_10625953	KEAP1	chr19	10423338	10625953	rs28834106	chr19:10592144	1.1381	ZNF653	ENSG00000161914	22	0.08865	0.83298	0.00016027	0.00142916	0.0767804	1	0.590909	spleen	eQTL	pvalue	0.142112	4
chr5:158670938_158862238	IL12B	chr5	158670938	158862238	rs2546890	chr5:158759900	1.1241	ADRA1B	ENSG00000170214	356	1.27263e-06	0.888414	4.99757e-08	0.034811	0.0767741	0	NA	spleen	sQTL	pvalue	0.182479	5
chr16:11020235_11325215	CLEC16A	chr16	11020235	11325215	rs6498163	chr16:11213951	0.8293	DEXI	ENSG00000182108	700	6.80058e-19	0.863349	4.72303e-20	0.0598831	0.0767675	-1	0.284286	spleen	eQTL	pvalue	0.453688	9
chr11:36415903_36603706	PRR5L	chr11	36415903	36603706	rs1365120	chr11:36438075	0.8873	TRAF6	ENSG00000175104	408	0.418911	0.449212	0.026632	0.0284816	0.0767637	1	0.598039	spleen	eQTL	pvalue	0.996924	1
chr19:10258259_10897760	TYK2	chr19	10258259	10897760	rs34536443	chr19:10463118	1.3037	S1PR2	ENSG00000267534	1306	2.82477e-05	0.829677	3.18696e-06	0.0935291	0.0767627	1	0.517611	spleen	eQTL	pvalue	0.127343	6
chr7:149128286_149433143	ZNF746	chr7	149128286	149433143	rs354033	chr7:149289464	1.114	RARRES2	ENSG00000106538	573	0.000623745	0.879191	3.08408e-05	0.0433945	0.0767598	1	0.493892	spleen	eQTL	pvalue	0.00295445	9
chr16:29841225_30438138	TBX6	chr16	29841225	30438138	rs3809627	chr16:30103160	0.9076	ZNF688	ENSG00000229809	449	0.00759817	0.881652	0.000291102	0.0337012	0.0767573	-1	0.311804	blood	eQTL	pvalue	7.08656e-05	9
chr16:1041953_1105201	SOX8	chr16	1041953	1105201	rs405343	chr16:1067832	0.8884	MCRIP2	ENSG00000172366	232	0.00331257	0.893398	9.8301e-05	0.026435	0.0767561	0	NA	spleen	sQTL	pvalue	NA	6
chr11:118617158_118947933	BCL9L	chr11	118617158	118947933	rs149114341	chr11:118783424	1.3559	CD3D	ENSG00000167286	620	7.37027e-05	0.878764	3.73123e-06	0.044411	0.0767471	0	NA	blood	sQTL	pvalue	0.00662795	8
chr1:92173722_92239336	TGFBR3	chr1	92173722	92239336	rs12133753	chr1:92222089	1.1329	GFI1	ENSG00000162676	204	0.00223171	0.905135	3.92899e-05	0.0158585	0.0767359	-1	0.401961	spleen	eQTL	pvalue	0.0296286	3
chr16:11020235_11325362	CLEC16A	chr16	11020235	11325362	rs2286974	chr16:11114512	0.8477	DEXI	ENSG00000182108	702	6.79766e-19	0.862978	4.75485e-20	0.0602871	0.0767345	-1	0.286325	spleen	eQTL	pvalue	0.453688	9
chr5:133418739_133782153	TCF7	chr5	133418739	133782153	rs244656	chr5:133449827	1.1168	CAMLG	ENSG00000164615	471	0.142969	0.645518	0.0244543	0.110337	0.076722	0	NA	spleen	sQTL	pvalue	0.00402054	6
chr19:10258259_10897760	TYK2	chr19	10258259	10897760	rs34536443	chr19:10463118	1.3037	UBL5	ENSG00000198258	1306	2.82571e-05	0.829951	3.17942e-06	0.0933075	0.0767096	0	NA	spleen	sQTL	pvalue	0.0801583	9
chr1:160162872_160430469	VANGL2	chr1	160162872	160430469	rs3737798	chr1:160389984	1.0911	ARHGAP30	ENSG00000186517	373	0.0361816	0.852091	0.00142965	0.0335922	0.0767055	0	NA	spleen	sQTL	pvalue	0.968958	1
chr2:68537842_68865032	PLEK	chr2	68537842	68865032	rs12622670	chr2:68646536	1.1127	CNRIP1	ENSG00000119865	875	3.45089e-05	0.843986	3.24542e-06	0.0792967	0.0766792	1	0.582857	spleen	eQTL	pvalue	0.29956	6
chr5:35728440_36153781	IL7R	chr5	35728440	36153781	rs10063294	chr5:35877505	0.9057	SPEF2	ENSG00000152582	887	8.37761e-05	0.86532	5.61453e-06	0.0579156	0.0766752	0	NA	spleen	sQTL	pvalue	2.02916e-16	4
chr12:6427052_6457062	TNFRSF1A	chr12	6427052	6457062	rs1800693	chr12:6440009	0.8808	P3H3	ENSG00000110811	47	1.36073e-07	0.916689	9.9816e-10	0.00664767	0.0766635	0	NA	spleen	sQTL	pvalue	NA	6
chr1:117032885_117104215	CD58	chr1	117032885	117104215	rs10801908	chr1:117090493	1.2398	CD101	ENSG00000134256	58	7.58777e-11	0.918864	3.75761e-13	0.00447373	0.0766619	-1	0.0689655	spleen	eQTL	pvalue	5.54031e-10	5
chr10:94171083_94501355	HHEX	chr10	94171083	94501355	rs1112718	chr10:94479107	1.1114	EXOC6	ENSG00000138190	728	8.2553e-05	0.864508	5.61742e-06	0.0587498	0.0766538	1	0.688187	spleen	eQTL	pvalue	0.0281606	4
chr22:22017142_22349088	MAPK1	chr22	22017142	22349088	rs9610458	chr22:22205353	1.121	IGLV1-36	ENSG00000211655	733	8.82705e-07	0.867514	5.68982e-08	0.0558424	0.0766428	1	0.3206	spleen	eQTL	pvalue	NA	NA
chr10:6038478_6185310	IL2RA	chr10	6038478	6185310	rs11256593	chr10:6117322	1.2048	IL15RA	ENSG00000134470	525	1.26853e-20	0.883755	5.69626e-22	0.0396079	0.0766374	-1	0.350476	blood	eQTL	pvalue	3.17111e-08	9
chr16:79330152_79442848	WWOX	chr16	79330152	79442848	rs17724508	chr16:79350204	1.2313	MAF	ENSG00000178573	358	0.00660127	0.882144	0.000257712	0.0343621	0.0766348	0	NA	spleen	sQTL	pvalue	0.429001	3
chr17:73033162_73583027	GRB2	chr17	73033162	73583027	rs9900529	chr17:73335776	1.0994	GRB2	ENSG00000177885	1210	0.0310933	0.796809	0.0035882	0.0918759	0.0766338	-1	0.380165	spleen	eQTL	pvalue	0.549681	2
chr11:46876450_47860184	MYBPC3	chr11	46876450	47860184	rs2269434	chr11:47360412	0.9175	ARHGAP1	ENSG00000175220	1049	0.0306909	0.817007	0.00274269	0.0729352	0.0766242	0	NA	spleen	sQTL	pvalue	0.185565	2
chr19:10744807_11274530	SMARCA4	chr19	10744807	11274530	rs12609500	chr19:11173928	1.0997	P2RY11	ENSG00000244165	845	0.0250687	0.843139	0.00159552	0.0535855	0.0766111	1	0.566864	blood	eQTL	pvalue	9.07591e-08	10
chr1:85609016_85939177	SYDE2	chr1	85609016	85939177	rs11161550	chr1:85682020	0.9597	CCN1	ENSG00000142871	856	1.80086e-05	0.863499	1.25061e-06	0.0598892	0.0765928	0	NA	spleen	sQTL	pvalue	NA	3
chr17:43279320_43781083	MAP3K14	chr17	43279320	43781083	rs7222450	chr17:43407670	1.1034	KIF18B	ENSG00000186185	784	0.00849569	0.861136	0.000526336	0.0532737	0.0765688	0	NA	spleen	sQTL	pvalue	8.30837e-05	3
chr9:100551768_100895720	TRIM14	chr9	100551768	100895720	rs7855251	chr9:100868189	1.1164		ENSG00000242375	580	0.0113538	0.870201	0.00054034	0.0413372	0.0765679	-1	0.518966	spleen	eQTL	pvalue	NA	NA
chr2:112425029_112642886	ANAPC1	chr2	112425029	112642886	rs71252597	chr2:112492986	0.8024	POLR1B	ENSG00000125630	403	0.000200708	0.897602	5.74828e-06	0.0256308	0.0765612	0	NA	blood	sQTL	pvalue	0.912208	1
chr17:43279320_43781083	MAP3K14	chr17	43279320	43781083	rs7222450	chr17:43407670	1.1034	FMNL1-DT	ENSG00000267121	784	0.00858292	0.8659	0.000481245	0.0484745	0.0765611	0	NA	blood	sQTL	pvalue	NA	NA
chr19:10423338_10625953	KEAP1	chr19	10423338	10625953	rs28834106	chr19:10592144	1.1381	ZNF177	ENSG00000188629	140	0.293887	0.617092	0.0040445	0.00841592	0.0765607	0	NA	spleen	sQTL	pvalue	5.54015e-06	7
chr16:29841225_30438138	TBX6	chr16	29841225	30438138	rs3809627	chr16:30103160	0.9076		ENSG00000260413	351	0.00759	0.884666	0.000266002	0.0309278	0.0765501	0	NA	spleen	sQTL	pvalue	NA	NA
chr12:123192738_124002762	PITPNM2	chr12	123192738	124002762	rs7975763	chr12:123604053	0.886	VPS33A	ENSG00000139719	824	0.000401828	0.850105	3.45e-05	0.0729113	0.0765478	1	0.777913	spleen	eQTL	pvalue	0.687969	3
chr11:118447156_118807735	CXCR5	chr11	118447156	118807735	rs6589706	chr11:118747813	1.088	BCL9L	ENSG00000186174	747	6.76385e-05	0.877903	3.50975e-06	0.0454777	0.0765476	0	NA	blood	sQTL	pvalue	0.998125	1
chr16:1041953_1105201	SOX8	chr16	1041953	1105201	rs405343	chr16:1067832	0.8884	TPSD1	ENSG00000095917	232	0.00334155	0.901214	7.0099e-05	0.0188291	0.0765457	0	NA	spleen	sQTL	pvalue	8.52217e-09	10
chr7:3099256_3199823	CARD11	chr7	3099256	3199823	rs10951042	chr7:3139417	1.0817	CHST12	ENSG00000136213	428	0.167139	0.714827	0.00788059	0.0336275	0.0765266	0	NA	spleen	sQTL	pvalue	0.000240663	8
chr5:133418739_133782153	TCF7	chr5	133418739	133782153	rs244656	chr5:133449827	1.1168	TXNDC15	ENSG00000113621	471	0.160883	0.7264	0.00657611	0.0296152	0.0765255	0	NA	spleen	sQTL	pvalue	0.109183	5
chr1:160698276_160925186	SLAMF7	chr1	160698276	160925186	rs983494	chr1:160703965	1.1061	SLAMF1	ENSG00000117090	485	0.0508053	0.841035	0.00180668	0.0298314	0.0765212	0	NA	spleen	sQTL	pvalue	0.135406	5
chr4:87502391_88275366	AFF1	chr4	87502391	88275366	rs2705616	chr4:87862396	0.9207	HSD17B11	ENSG00000198189	1529	0.0786821	0.717779	0.012557	0.114475	0.0765074	0	NA	blood	sQTL	pvalue	0.000142446	8
chr6:159323833_159522796	TAGAP	chr6	159323833	159522796	rs1738074	chr6:159465977	0.8925	TATDN2P2	ENSG00000218226	669	3.5067e-06	0.874441	1.97024e-07	0.0490538	0.0765011	1	0.872945	spleen	eQTL	pvalue	NA	NA
chr3:121369811_122211421	CD86	chr3	121369811	122211421	rs75937181	chr3:121783015	1.2386	SLC15A2	ENSG00000163406	1903	9.07492e-08	0.816539	1.18972e-08	0.106972	0.0764895	0	NA	blood	sQTL	pvalue	1.50275e-10	6
chr9:100551768_100895720	TRIM14	chr9	100551768	100895720	rs7855251	chr9:100868189	1.1164		ENSG00000254633	582	0.0112118	0.87674	0.000450022	0.0351143	0.0764837	1	0.532646	blood	eQTL	pvalue	NA	NA
chr12:9445978_9939813	CLECL1	chr12	9445978	9939813	rs7977720	chr12:9866349	0.903	KLRC2	ENSG00000205809	803	5.28357e-05	0.858908	3.97627e-06	0.0645626	0.0764721	-1	0.6401	blood	eQTL	pvalue	0.00427823	10
chr16:1041953_1105201	SOX8	chr16	1041953	1105201	rs405343	chr16:1067832	0.8884	IFT140	ENSG00000187535	232	0.00334311	0.901636	6.88243e-05	0.0184854	0.0764663	1	0.314655	spleen	eQTL	pvalue	9.1377e-18	5
chr10:6038478_6185310	IL2RA	chr10	6038478	6185310	rs11256593	chr10:6117322	1.2048	LINC00707	ENSG00000238266	525	1.24505e-20	0.866202	8.2521e-22	0.0573349	0.0764631	1	0.500952	spleen	eQTL	pvalue	NA	NA
chr15:90831146_91201561	ZNF774	chr15	90831146	91201561	rs6496663	chr15:90887584	0.9043	FURIN	ENSG00000140564	914	0.00382307	0.860637	0.000261634	0.0588218	0.0764564	0	NA	blood	sQTL	pvalue	0.999933	1
chr19:6615889_6693163	TNFSF14	chr19	6615889	6693163	rs1077667	chr19:6668972	1.164	LONP1	ENSG00000196365	391	4.4631e-07	0.894491	1.45338e-08	0.029052	0.0764561	0	NA	blood	sQTL	pvalue	0.999698	1
chr16:85964563_86021505	IRF8	chr16	85964563	86021505	rs35703946	chr16:86021505	1.1883		ENSG00000270184	269	0.00141397	0.889958	5.11549e-05	0.0321207	0.0764558	1	0.717472	spleen	eQTL	pvalue	NA	NA
chr19:18164862_18409068	MPV17L2	chr19	18164862	18409068	rs4808760	chr19:18301979	0.8741	INSL3	ENSG00000248099	674	1.20514e-07	0.878049	6.25511e-09	0.0454973	0.0764532	0	NA	blood	sQTL	pvalue	0.0341265	9
chr1:160162872_160430469	VANGL2	chr1	160162872	160430469	rs3737798	chr1:160389984	1.0911	TOMM40L	ENSG00000158882	345	0.0474126	0.852096	0.00127211	0.0227859	0.076433	0	NA	spleen	sQTL	pvalue	0.744036	3
chr1:85609016_85939177	SYDE2	chr1	85609016	85939177	rs11161550	chr1:85682020	0.9597	SAMD13	ENSG00000203943	382	1.87335e-05	0.896511	5.6666e-07	0.0270417	0.0764285	0	NA	spleen	sQTL	pvalue	0.128563	8
chr12:6427052_6457062	TNFRSF1A	chr12	6427052	6457062	rs1800693	chr12:6440009	0.8808	P3H3	ENSG00000110811	47	1.36638e-07	0.92049	4.69407e-10	0.00308584	0.0764235	1	0.340426	spleen	eQTL	pvalue	NA	6
chr6:90804863_91086379	BACH2	chr6	90804863	91086379	rs72928038	chr6:90976768	0.8517	LYRM2	ENSG00000083099	453	2.86581e-05	0.892864	9.87391e-07	0.0306864	0.0764194	0	NA	blood	sQTL	pvalue	0.0596813	10
chr15:79125587_79260741	RASGRF1	chr15	79125587	79260741	rs62013236	chr15:79247482	1.1334	DNAJA4	ENSG00000140403	347	0.0579418	0.84032	0.00163932	0.0236984	0.0764002	0	NA	spleen	sQTL	pvalue	3.56777e-05	4
chr1:101213532_101663312	SLC30A7	chr1	101213532	101663312	rs11578655	chr1:101412902	0.8673	BCAS2P2	ENSG00000234332	748	7.0006e-10	0.865217	4.73089e-11	0.0583936	0.0763895	-1	0.704545	spleen	eQTL	pvalue	NA	NA
chr4:121992040_122147741	TNIP3	chr4	121992040	122147741	rs17051321	chr4:122119449	0.9097	SMIM43	ENSG00000164112	307	0.0150822	0.883173	0.000427166	0.0249373	0.0763805	1	0.846906	spleen	eQTL	pvalue	NA	10
chr16:11193828_11521191	RMI2	chr16	11193828	11521191	rs146566517	chr16:11353879	0.469		ENSG00000263033	1135	8.49981e-19	0.816477	1.11619e-19	0.107143	0.0763799	0	NA	spleen	sQTL	pvalue	NA	NA
chr13:50699049_51121893	DLEU7	chr13	50699049	51121893	rs9568402	chr13:50961957	0.911	ARL11	ENSG00000152213	896	0.000105232	0.857418	8.12054e-06	0.0660888	0.0763796	0	NA	spleen	sQTL	pvalue	8.09182e-06	10
chr17:73033162_73583027	GRB2	chr17	73033162	73583027	rs9900529	chr17:73335776	1.0994	SLC25A19	ENSG00000125454	1210	0.0288498	0.737427	0.00592716	0.151428	0.0763688	0	NA	blood	sQTL	pvalue	0.929611	3
chr10:5989954_6190329	IL2RA	chr10	5989954	6190329	rs12722559	chr10:6070273	1.2494	AKR1C2	ENSG00000151632	245	9.31089e-13	0.903777	2.05558e-14	0.0198765	0.0763461	-1	0.555102	spleen	eQTL	pvalue	0.00410317	8
chr2:43313584_43361560	ZFP36L2	chr2	43313584	43361560	rs12478539	chr2:43355324	1.1311	ZFP36L2	ENSG00000152518	171	9.34745e-06	0.910095	1.39994e-07	0.0135539	0.0763419	-1	0.116959	spleen	eQTL	pvalue	0.456434	2
chr19:18164862_18409068	MPV17L2	chr19	18164862	18409068	rs4808760	chr19:18301979	0.8741	ARMC6	ENSG00000105676	674	1.19965e-07	0.874045	6.82008e-09	0.0496138	0.0763409	0	NA	blood	sQTL	pvalue	7.24408e-07	7
chr15:90831146_91201561	ZNF774	chr15	90831146	91201561	rs6496663	chr15:90887584	0.9043	HDDC3	ENSG00000184508	914	0.00382325	0.841049	0.000356895	0.0784344	0.0763363	0	NA	spleen	sQTL	pvalue	0.0718306	9
chr12:123192738_124002762	PITPNM2	chr12	123192738	124002762	rs7975763	chr12:123604053	0.886	MLXIP	ENSG00000175727	497	0.00185719	0.871566	0.000107	0.0501381	0.0763314	-1	0.380282	spleen	eQTL	pvalue	0.975748	2
chr1:160613956_160649926	CD48	chr1	160613956	160649926	rs6427540	chr1:160634588	1.1225	ADAMTS4	ENSG00000158859	84	0.304978	0.608562	0.00340708	0.00672226	0.0763311	0	NA	spleen	sQTL	pvalue	0.00546594	4
chr20:62214158_62483911	SLC2A4RG	chr20	62214158	62483911	rs6742	chr20:62374441	1.1727	DIDO1	ENSG00000101191	819	0.025661	0.826677	0.0021502	0.0691928	0.0763192	1	0.570208	spleen	eQTL	pvalue	0.999991	1
chr19:10258259_10897760	TYK2	chr19	10258259	10897760	rs34536443	chr19:10463118	1.3037	ZNF562	ENSG00000171466	1093	2.81078e-05	0.843477	2.67445e-06	0.0801803	0.0763121	0	NA	blood	sQTL	pvalue	0.13968	6
chr16:79635140_79656999	MAF	chr16	79635140	79656999	rs6564681	chr16:79652720	0.9099		ENSG00000275040	74	0.0652588	0.852068	0.000458176	0.00590598	0.0763093	1	0.324324	spleen	eQTL	pvalue	NA	NA
chr8:129120060_129270866	MYC	chr8	129120060	129270866	rs7819665	chr8:129177769	0.893	PVT1	ENSG00000249859	449	0.00232473	0.880202	0.000108672	0.0410697	0.0762953	-1	0.398664	spleen	eQTL	pvalue	NA	NA
chr11:118000454_118904452	PHLDB1	chr11	118000454	118904452	rs34026809	chr11:118480695	0.8643		ENSG00000254428	1729	5.96441e-05	0.774187	1.15206e-05	0.149463	0.0762791	-1	0.345865	blood	eQTL	pvalue	NA	NA
chr3:119102250_119275236	TIMMDC1	chr3	119102250	119275236	rs9843355	chr3:119228508	1.1432	CD80	ENSG00000121594	463	3.55534e-05	0.890302	1.33702e-06	0.0334044	0.0762565	0	NA	spleen	sQTL	pvalue	0.255225	5
chr19:10744807_11274530	SMARCA4	chr19	10744807	11274530	rs12609500	chr19:11173928	1.0997	RGL3	ENSG00000205517	1040	0.0242877	0.817112	0.00237943	0.079975	0.0762459	1	0.505769	blood	eQTL	pvalue	4.36379e-21	8
chr11:65354926_66061233	TSGA10IP	chr11	65354926	66061233	rs531612	chr11:65705432	0.9155	DRAP1	ENSG00000175550	1096	0.00315935	0.777491	0.000579487	0.142531	0.0762397	1	0.562044	blood	eQTL	pvalue	0.215306	5
chr12:9445978_9939813	CLECL1	chr12	9445978	9939813	rs7977720	chr12:9866349	0.903	PZP	ENSG00000126838	1128	5.20391e-05	0.845927	4.78961e-06	0.0777817	0.0762343	1	0.545213	spleen	eQTL	pvalue	1.35184e-21	6
chr5:133418739_133782153	TCF7	chr5	133418739	133782153	rs244656	chr5:133449827	1.1168	SEC24A	ENSG00000113615	471	0.158972	0.686161	0.0148079	0.0638381	0.0762204	0	NA	blood	sQTL	pvalue	1.31214e-05	4
chr5:133418739_133782153	TCF7	chr5	133418739	133782153	rs244656	chr5:133449827	1.1168	PPP2CA	ENSG00000113575	471	0.165683	0.715128	0.00810048	0.0348873	0.0762012	0	NA	blood	sQTL	pvalue	0.985509	1
chr19:10423338_10625953	KEAP1	chr19	10423338	10625953	rs28834106	chr19:10592144	1.1381	PIN1-DT	ENSG00000267289	412	3.04025e-05	0.892843	1.05603e-06	0.0309367	0.0761891	1	0.706311	spleen	eQTL	pvalue	NA	NA
chr16:29841225_30438138	TBX6	chr16	29841225	30438138	rs3809627	chr16:30103160	0.9076	DCTPP1	ENSG00000179958	449	0.00726001	0.846434	0.000597192	0.0695496	0.0761596	-1	0.155902	spleen	eQTL	pvalue	0.184698	5
chr13:50638834_51060809	KCNRG	chr13	50638834	51060809	rs9591325	chr13:50811220	1.2366		ENSG00000274270	775	0.000104923	0.854898	8.45778e-06	0.0688369	0.076152	-1	0.294194	spleen	eQTL	pvalue	NA	NA
chr17:57475896_58223430	VMP1	chr17	57475896	58223430	rs2150879	chr17:57859210	1.1091	BCAS3	ENSG00000141376	456	2.04914e-05	0.865297	1.38791e-06	0.0585317	0.0761493	-1	0.414474	blood	eQTL	pvalue	0.998848	3
chr11:65354926_66061233	TSGA10IP	chr11	65354926	66061233	rs531612	chr11:65705432	0.9155	PGAM1P8	ENSG00000255200	954	0.00334744	0.824201	0.000389852	0.0959126	0.076149	1	0.66457	spleen	eQTL	pvalue	NA	NA
chr11:118447156_118807735	CXCR5	chr11	118447156	118807735	rs6589706	chr11:118747813	1.088	CD3D	ENSG00000167286	747	6.72612e-05	0.873007	3.91798e-06	0.0507767	0.0761456	0	NA	blood	sQTL	pvalue	0.00662795	8
chr17:57475896_58223430	VMP1	chr17	57475896	58223430	rs2150879	chr17:57859210	1.1091	TEX14	ENSG00000121101	386	0.388938	0.447362	0.0407614	0.0468081	0.0761305	1	0.821244	spleen	eQTL	pvalue	6.67135e-23	6
chr19:10258259_10897760	TYK2	chr19	10258259	10897760	rs34536443	chr19:10463118	1.3037	C19orf38	ENSG00000214212	1306	2.76949e-05	0.813441	3.76137e-06	0.110401	0.0761267	-1	0.454824	spleen	eQTL	pvalue	NA	6
chr2:43313584_43361560	ZFP36L2	chr2	43313584	43361560	rs12478539	chr2:43355324	1.1311	CHORDC1P1	ENSG00000232202	171	9.25102e-06	0.900706	2.38686e-07	0.023163	0.0761218	1	0.760234	spleen	eQTL	pvalue	NA	NA
chr10:75154043_75706194	PLAU	chr10	75154043	75706194	rs17741873	chr10:75653800	1.0931	NDST2	ENSG00000166507	558	0.45881	0.394584	0.0379357	0.0325491	0.0761214	0	NA	spleen	sQTL	pvalue	0.0529496	2
chr10:31134557_31530302	ZNF438	chr10	31134557	31530302	rs1087056	chr10:31395761	0.9254	MAP3K8	ENSG00000107968	843	0.386861	0.466795	0.0318694	0.0383783	0.0760956	0	NA	blood	sQTL	pvalue	0.870951	2
chr17:73033162_73583027	GRB2	chr17	73033162	73583027	rs9900529	chr17:73335776	1.0994	NT5C	ENSG00000125458	1210	0.0313624	0.803704	0.00333955	0.0855046	0.076089	0	NA	spleen	sQTL	pvalue	0.0126488	8
chr16:11193828_11521191	RMI2	chr16	11193828	11521191	rs146566517	chr16:11353879	0.469	LITAF	ENSG00000189067	1135	8.81874e-19	0.847113	8.00308e-20	0.0768001	0.0760865	1	0.540969	spleen	eQTL	pvalue	0.313932	8
chr1:101212872_101621089	EXTL2	chr1	101212872	101621089	rs74449127	chr1:101290432	1.2177	SLC30A7	ENSG00000162695	626	7.09907e-10	0.877387	3.77131e-11	0.0465343	0.0760783	-1	0.447284	spleen	eQTL	pvalue	0.028992	6
chr17:57475896_58223430	VMP1	chr17	57475896	58223430	rs2150879	chr17:57859210	1.1091	WFDC21P	ENSG00000261040	829	2.06301e-05	0.871177	1.25039e-06	0.0527259	0.076075	0	NA	blood	sQTL	pvalue	NA	NA
chr1:85609016_85939177	SYDE2	chr1	85609016	85939177	rs11161550	chr1:85682020	0.9597	LPAR3	ENSG00000171517	856	1.84665e-05	0.872186	1.09691e-06	0.0517319	0.0760625	1	0.531542	blood	eQTL	pvalue	0.786363	4
chr1:85416840_86010196	BCL10	chr1	85416840	86010196	rs35486093	chr1:85729820	0.8357	ZNHIT6	ENSG00000117174	1512	1.66073e-05	0.796309	2.66388e-06	0.127655	0.0760164	0	NA	spleen	sQTL	pvalue	0.000536151	7
chr15:79125587_79260741	RASGRF1	chr15	79125587	79260741	rs62013236	chr15:79247482	1.1334	WDR61	ENSG00000140395	347	0.0578056	0.838346	0.00180081	0.0260409	0.0760069	0	NA	spleen	sQTL	pvalue	0.0897746	4
chr14:69165341_69314956	ZFP36L1	chr14	69165341	69314956	rs12434551	chr14:69253364	1.1095	EXD2	ENSG00000081177	443	7.43525e-05	0.887133	3.08991e-06	0.0367911	0.0759981	0	NA	spleen	sQTL	pvalue	1.11026e-08	7
chr11:63849101_64220132	PRDX5	chr11	63849101	64220132	rs11231749	chr11:64095178	1.0758	PLAAT3	ENSG00000176485	591	0.445067	0.435031	0.0222413	0.0216637	0.075997	0	NA	blood	sQTL	pvalue	NA	10
chr1:120135045_120341256	PHGDH	chr1	120135045	120341256	rs483180	chr1:120267505	0.8974	HMGCS2	ENSG00000134240	440	0.00109103	0.894433	3.47986e-05	0.0284522	0.0759889	-1	0.35	spleen	eQTL	pvalue	1.06117e-08	7
chr5:133418739_133782153	TCF7	chr5	133418739	133782153	rs244656	chr5:133449827	1.1168	MTND4LP30	ENSG00000198868	471	0.15812	0.713926	0.00943815	0.042538	0.0759777	1	0.0912951	spleen	eQTL	pvalue	NA	NA
chr2:136827560_137097094	CXCR4	chr2	136827560	137097094	rs10191360	chr2:136884679	1.1016	DARS1	ENSG00000115866	504	0.618032	0.270535	0.0247347	0.0107513	0.0759471	0	NA	blood	sQTL	pvalue	NA	4
chr1:160613956_160649926	CD48	chr1	160613956	160649926	rs6427540	chr1:160634588	1.1225	IGSF8	ENSG00000162729	84	0.307468	0.60752	0.00307196	0.00599389	0.0759456	-1	0.166667	blood	eQTL	pvalue	2.27585e-06	6
chr1:117032885_117104215	CD58	chr1	117032885	117104215	rs10801908	chr1:117090493	1.2398	LINC01762	ENSG00000233154	58	7.55238e-11	0.920083	3.32743e-13	0.00397776	0.0759397	0	NA	blood	sQTL	pvalue	NA	NA
chr1:117032885_117104215	CD58	chr1	117032885	117104215	rs10801908	chr1:117090493	1.2398		ENSG00000224950	58	7.55238e-11	0.920083	3.32743e-13	0.00397776	0.0759397	0	NA	blood	sQTL	pvalue	NA	NA
chr12:123192738_124002762	PITPNM2	chr12	123192738	124002762	rs7975763	chr12:123604053	0.886	PITPNM2	ENSG00000090975	1286	0.000381556	0.836601	3.97321e-05	0.087041	0.0759367	0	NA	blood	sQTL	pvalue	0.999994	1
chr7:2392233_2478020	CHST12	chr7	2392233	2478020	rs55858457	chr7:2443302	0.8931	MRM2	ENSG00000122687	157	0.00461971	0.905948	6.88862e-05	0.013433	0.07593	0	NA	spleen	sQTL	pvalue	NA	9
chr11:60760530_60835043	CD6	chr11	60760530	60835043	rs4939490	chr11:60793651	1.1464	FADS2	ENSG00000134824	205	2.0742e-09	0.900614	5.42202e-11	0.0234664	0.0759194	0	NA	spleen	sQTL	pvalue	0.990052	1
chr12:9445978_9939813	CLECL1	chr12	9445978	9939813	rs7977720	chr12:9866349	0.903	KLRC2	ENSG00000205809	803	5.30777e-05	0.862788	3.77184e-06	0.061236	0.0759191	0	NA	spleen	sQTL	pvalue	0.00427823	10
chr1:92173722_92239336	TGFBR3	chr1	92173722	92239336	rs12133753	chr1:92222089	1.1329	RPAP2	ENSG00000122484	204	0.00223464	0.906323	3.84569e-05	0.0155214	0.0758822	1	0.602941	spleen	eQTL	pvalue	0.00208553	5
chr16:79330152_79442848	WWOX	chr16	79330152	79442848	rs17724508	chr16:79350204	1.2313	LINC01229	ENSG00000260876	358	0.00662744	0.885642	0.000237149	0.0316149	0.0758785	1	0.586592	spleen	eQTL	pvalue	NA	NA
chr14:103199716_103463149	TRAF3	chr14	103199716	103463149	rs12147246	chr14:103265844	0.9054		ENSG00000271780	394	0.000230487	0.882887	1.0722e-05	0.0409951	0.0758769	1	0.274112	spleen	eQTL	pvalue	NA	NA
chr19:6615889_6693163	TNFSF14	chr19	6615889	6693163	rs1077667	chr19:6668972	1.164	TNFSF14	ENSG00000125735	391	4.52782e-07	0.894969	1.47932e-08	0.0291645	0.0758658	0	NA	spleen	sQTL	pvalue	0.813515	5
chr19:10744807_11274530	SMARCA4	chr19	10744807	11274530	rs12609500	chr19:11173928	1.0997	DNMT1	ENSG00000130816	1040	0.0245844	0.820252	0.00230978	0.0769894	0.0758641	1	0.696154	spleen	eQTL	pvalue	1	1
chr19:10744807_11274530	SMARCA4	chr19	10744807	11274530	rs12609500	chr19:11173928	1.0997	RGL3	ENSG00000205517	1040	0.0247404	0.83234	0.00193815	0.0651294	0.0758517	0	NA	blood	sQTL	pvalue	4.36379e-21	8
chr12:123192738_124002762	PITPNM2	chr12	123192738	124002762	rs7975763	chr12:123604053	0.886	VPS37B	ENSG00000139722	1286	0.000385503	0.845256	3.58238e-05	0.0784717	0.0758509	0	NA	blood	sQTL	pvalue	0.67681	5
chr11:118000454_118904452	PHLDB1	chr11	118000454	118904452	rs34026809	chr11:118480695	0.8643	KMT2A	ENSG00000118058	1729	5.74258e-05	0.745393	1.37723e-05	0.17869	0.0758451	-1	0.488722	blood	eQTL	pvalue	1	1
chr15:90831146_91201561	ZNF774	chr15	90831146	91201561	rs6496663	chr15:90887584	0.9043	MESP1	ENSG00000166823	914	0.00381874	0.859662	0.000268735	0.060421	0.0758293	-1	0.230853	blood	eQTL	pvalue	0.000120662	10
chr1:160698276_160925186	SLAMF7	chr1	160698276	160925186	rs983494	chr1:160703965	1.1061	FCRLA	ENSG00000132185	485	0.0503601	0.833665	0.00229366	0.0378936	0.0757873	1	0.717526	spleen	eQTL	pvalue	0.000166358	8
chr19:18164862_18409068	MPV17L2	chr19	18164862	18409068	rs4808760	chr19:18301979	0.8741	LRRC25	ENSG00000175489	674	1.18639e-07	0.864384	8.22359e-09	0.0598401	0.0757757	0	NA	blood	sQTL	pvalue	0.943472	2
chr1:200671993_201056749	INAVA	chr1	200671993	201056749	rs59655222	chr1:200875897	1.1311		ENSG00000224536	868	3.32085e-06	0.824918	4.00102e-07	0.0993116	0.0757665	-1	0.658986	spleen	eQTL	pvalue	NA	NA
chr11:14376802_15361047	PDE3B	chr11	14376802	15361047	.	chr11:14868316	0.7068	PSMA1	ENSG00000129084	1428	0.0667811	0.765261	0.00740573	0.0847882	0.0757641	0	NA	blood	sQTL	pvalue	0.947988	2
chr1:157481253_157815203	FCRL3	chr1	157481253	157815203	rs2317231	chr1:157686337	1.1058	SH2D2A	ENSG00000027869	660	0.000156452	0.878796	8.07495e-06	0.0452814	0.0757585	-1	0.369697	spleen	eQTL	pvalue	8.43214e-05	7
chr19:4353219_4519732	HDGFL2	chr19	4353219	4519732	rs12971909	chr19:4466466	0.9175	ZBTB7A	ENSG00000178951	434	0.40704	0.480406	0.0169119	0.0198843	0.0757578	0	NA	blood	sQTL	pvalue	NA	2
chr19:6615889_6693163	TNFSF14	chr19	6615889	6693163	rs1077667	chr19:6668972	1.164	NDUFA11	ENSG00000174886	391	4.53773e-07	0.896928	1.3858e-08	0.0273161	0.0757557	0	NA	spleen	sQTL	pvalue	0.538189	9
chr13:50699049_51121893	DLEU7	chr13	50699049	51121893	rs9568402	chr13:50961957	0.911		ENSG00000274270	896	0.000104372	0.850407	9.05798e-06	0.0737276	0.0757519	-1	0.36942	spleen	eQTL	pvalue	NA	NA
chr1:25270572_25305783	RUNX3	chr1	25270572	25305783	rs6672420	chr1:25291010	0.9316		ENSG00000228172	108	0.43579	0.477301	0.00536128	0.00579621	0.0757506	-1	0.222222	blood	eQTL	pvalue	NA	NA
chr6:90804863_91086379	BACH2	chr6	90804863	91086379	rs72928038	chr6:90976768	0.8517	CASP8AP2	ENSG00000118412	453	2.90799e-05	0.890564	1.10172e-06	0.0336642	0.0757416	0	NA	spleen	sQTL	pvalue	NA	NA
chr19:49738081_49925208	CD37	chr19	49738081	49925208	rs1465697	chr19:49837246	0.8831		ENSG00000260366	398	6.81636e-06	0.887873	2.79925e-07	0.0363863	0.0757335	1	0.773869	spleen	eQTL	pvalue	NA	NA
chr3:32910542_33078540	TRIM71	chr3	32910542	33078540	rs11919880	chr3:32962051	1.0732	TMPPE	ENSG00000188167	328	0.45567	0.443142	0.0129462	0.0125145	0.0757271	0	NA	blood	sQTL	pvalue	4.86338e-05	7
chr19:10744807_11274530	SMARCA4	chr19	10744807	11274530	rs12609500	chr19:11173928	1.0997	ICAM5	ENSG00000105376	1040	0.0245313	0.818483	0.00236688	0.0788948	0.0757241	1	0.526923	spleen	eQTL	pvalue	NA	3
chr15:90831146_91201561	ZNF774	chr15	90831146	91201561	rs6496663	chr15:90887584	0.9043	VPS33B	ENSG00000184056	914	0.00387274	0.871819	0.000215204	0.0483703	0.075723	1	0.330416	blood	eQTL	pvalue	2.91337e-09	6
chr7:138679553_138742981	ZC3HAV1	chr7	138679553	138742981	rs10271373	chr7:138729795	0.9316	ZC3HAV1	ENSG00000105939	194	0.383447	0.520027	0.00886231	0.0119433	0.0757202	1	0.731959	spleen	eQTL	pvalue	0.0218726	4
chr1:160162872_160430469	VANGL2	chr1	160162872	160430469	rs3737798	chr1:160389984	1.0911	SLAMF7	ENSG00000026751	373	0.0366038	0.862033	0.0010479	0.0246028	0.0757124	0	NA	spleen	sQTL	pvalue	0.00654463	4
chr3:121369811_122211421	CD86	chr3	121369811	122211421	rs75937181	chr3:121783015	1.2386	WDR5B-DT	ENSG00000272758	1903	6.16889e-08	0.554934	4.10685e-08	0.369363	0.075703	0	NA	spleen	sQTL	pvalue	NA	NA
chr16:11193828_11521191	RMI2	chr16	11193828	11521191	rs146566517	chr16:11353879	0.469		ENSG00000262488	1135	8.59664e-19	0.825778	1.02644e-19	0.0985219	0.0757	1	0.53304	spleen	eQTL	pvalue	NA	NA
chr12:6427052_6457062	TNFRSF1A	chr12	6427052	6457062	rs1800693	chr12:6440009	0.8808	CDCA3	ENSG00000111665	47	1.38162e-07	0.92123	4.7305e-10	0.0030785	0.0756918	-1	0.212766	blood	eQTL	pvalue	0.913578	3
chr3:100568229_101346033	IMPG2	chr3	100568229	101346033	rs111430408	chr3:100848597	1.1813		ENSG00000241280	1459	0.141896	0.647609	0.0242423	0.110565	0.0756879	-1	0.477724	spleen	eQTL	pvalue	NA	NA
chr17:73033162_73583027	GRB2	chr17	73033162	73583027	rs9900529	chr17:73335776	1.0994	ACOX1	ENSG00000161533	1210	0.0312438	0.79862	0.00355926	0.0909023	0.0756744	1	0.770248	blood	eQTL	pvalue	0.0944353	3
chr3:27682041_27839134	EOMES	chr3	27682041	27839134	rs13327021	chr3:27783015	0.8912	CMC1	ENSG00000187118	420	7.44086e-06	0.886914	3.14471e-07	0.0374077	0.0756709	1	0.754762	blood	eQTL	pvalue	0.00144189	7
chr17:45312813_45874509	NPEPPS	chr17	45312813	45874509	rs11079784	chr17:45702280	1.1131	HOXB3	ENSG00000120093	349	3.14387e-06	0.8988	8.95625e-08	0.0255293	0.075667	1	0.813754	spleen	eQTL	pvalue	0.610993	2
chr20:62214158_62483911	SLC2A4RG	chr20	62214158	62483911	rs6742	chr20:62374441	1.1727	HAR1A	ENSG00000225978	819	0.0260082	0.83786	0.00182269	0.0586429	0.0756663	1	0.429792	spleen	eQTL	pvalue	NA	NA
chr20:44594575_44782428	CD40	chr20	44594575	44782428	rs6032662	chr20:44734310	1.1432	SDC4	ENSG00000124145	428	3.86081e-08	0.86369	2.71444e-09	0.0606482	0.0756616	-1	0.366822	blood	eQTL	pvalue	0.0118035	7
chr15:79125587_79260741	RASGRF1	chr15	79125587	79260741	rs62013236	chr15:79247482	1.1334		ENSG00000259562	347	0.0580039	0.841222	0.00162537	0.0234969	0.0756516	1	0.887608	spleen	eQTL	pvalue	NA	NA
chr5:133418739_133782153	TCF7	chr5	133418739	133782153	rs244656	chr5:133449827	1.1168	TCF7	ENSG00000081059	471	0.165843	0.715816	0.00804442	0.0346459	0.0756506	1	0.912951	blood	eQTL	pvalue	0.361555	4
chr5:39923355_40842116	TTC33	chr5	39923355	40842116	rs11749040	chr5:40396425	0.8214	LINC02104	ENSG00000271334	1740	2.17015e-12	0.806835	3.16297e-13	0.11752	0.075645	1	0.423563	spleen	eQTL	pvalue	NA	NA
chr10:80999869_81071087	ZMIZ1	chr10	80999869	81071087	rs1250551	chr10:81059335	0.8907	MBL1P	ENSG00000242600	194	4.4864e-06	0.908278	7.97672e-08	0.0160733	0.0756444	0	NA	spleen	sQTL	pvalue	NA	NA
chr19:49738081_49925208	CD37	chr19	49738081	49925208	rs1465697	chr19:49837246	0.8831	VRK3	ENSG00000105053	398	6.96513e-06	0.903193	1.63738e-07	0.0211568	0.0756433	1	0.829146	blood	eQTL	pvalue	1.57414e-06	7
chr12:9445978_9939813	CLECL1	chr12	9445978	9939813	rs7977720	chr12:9866349	0.903		ENSG00000214776	1128	4.92729e-05	0.80096	7.59328e-06	0.123358	0.0756255	0	NA	spleen	sQTL	pvalue	NA	NA
chr1:120135045_120341256	PHGDH	chr1	120135045	120341256	rs483180	chr1:120267505	0.8974	HSD3BP5	ENSG00000198857	440	0.00108304	0.887883	4.32454e-05	0.0353773	0.0756132	1	0.484091	spleen	eQTL	pvalue	NA	NA
chr11:14376802_15361047	PDE3B	chr11	14376802	15361047	.	chr11:14868316	0.7068	CYP2R1	ENSG00000186104	1428	0.0639281	0.726016	0.0108873	0.123569	0.0755995	1	0.483894	spleen	eQTL	pvalue	3.05145e-09	7
chr1:160698276_160925186	SLAMF7	chr1	160698276	160925186	rs983494	chr1:160703965	1.1061	CD48	ENSG00000117091	485	0.0503058	0.832766	0.00235888	0.0389734	0.0755954	-1	0.418557	spleen	eQTL	pvalue	0.000152359	9
chr2:24688055_25386524	ADCY3	chr2	24688055	25386524	rs11125803	chr2:25052177	0.9271	PTGES3P2	ENSG00000217643	734	0.507037	0.363673	0.0313297	0.0223957	0.0755643	-1	0.433243	spleen	eQTL	pvalue	NA	NA
chr2:112423188_113109590	MERTK	chr2	112423188	113109590	rs57116599	chr2:112770799	0.8869	CHCHD5	ENSG00000125611	1372	0.000122952	0.773899	2.39077e-05	0.150407	0.0755473	-1	0.244898	spleen	eQTL	pvalue	0.033641	7
chr2:112423188_113109590	MERTK	chr2	112423188	113109590	rs57116599	chr2:112770799	0.8869	BCL2L11	ENSG00000153094	991	0.000135967	0.855782	1.09004e-05	0.0685321	0.0755387	1	0.575177	spleen	eQTL	pvalue	0.950823	2
chr12:6488450_6553604	LTBR	chr12	6488450	6553604	rs2364485	chr12:6514963	0.9041	TNFRSF1A	ENSG00000067182	158	0.598892	0.303383	0.01478	0.00741165	0.0755332	-1	0.481013	spleen	eQTL	pvalue	0.985476	1
chr5:133418739_133782153	TCF7	chr5	133418739	133782153	rs244656	chr5:133449827	1.1168	VDAC1	ENSG00000213585	471	0.160536	0.724832	0.00710379	0.0319987	0.0755298	1	0.675159	spleen	eQTL	pvalue	0.975595	2
chr17:40264534_40782389	STAT3	chr17	40264534	40782389	rs1026916	chr17:40529835	0.8784	ARL4D	ENSG00000175906	334	0.218844	0.687534	0.00438879	0.0137126	0.0755199	-1	0.467066	blood	eQTL	pvalue	0.13243	7
chr1:160698276_160925186	SLAMF7	chr1	160698276	160925186	rs983494	chr1:160703965	1.1061	DUSP23	ENSG00000158716	73	0.0510631	0.856238	0.000971519	0.0162152	0.0755123	1	0.657534	blood	eQTL	pvalue	0.0411468	9
chr8:144971080_145126375	PLEC	chr8	144971080	145126375	rs3923387	chr8:144986793	1.0732	COMMD5	ENSG00000170619	262	0.429395	0.466538	0.0137224	0.0148338	0.0755116	-1	0.767176	spleen	eQTL	pvalue	0.000302003	10
chr5:141414305_141597351	NDFIP1	chr5	141414305	141597351	rs249677	chr5:141539339	0.9256	DELE1	ENSG00000081791	539	0.157333	0.713745	0.00966202	0.0437565	0.0755037	0	NA	spleen	sQTL	pvalue	NA	8
chr17:45312813_45874509	NPEPPS	chr17	45312813	45874509	rs11079784	chr17:45702280	1.1131	PRR15L	ENSG00000167183	1160	1.85481e-06	0.835207	1.98467e-07	0.0892929	0.075498	-1	0.299138	spleen	eQTL	pvalue	0.481247	8
chr19:6615889_6693163	TNFSF14	chr19	6615889	6693163	rs1077667	chr19:6668972	1.164	PEX11G	ENSG00000104883	391	4.46779e-07	0.895431	1.45465e-08	0.0290785	0.07549	1	0.585678	blood	eQTL	pvalue	0.000252773	9
chr11:118000454_118904452	PHLDB1	chr11	118000454	118904452	rs34026809	chr11:118480695	0.8643	HSPE1P18	ENSG00000255163	1729	5.99213e-05	0.792764	9.9593e-06	0.131687	0.0754796	-1	0.455176	spleen	eQTL	pvalue	NA	NA
chr16:11031156_11498745	RMI2	chr16	11031156	11498745	rs34947566	chr16:11412926	1.1412		ENSG00000274038	1334	5.86965e-19	0.745166	1.41338e-19	0.179356	0.0754783	1	0.501499	spleen	eQTL	pvalue	NA	NA
chr12:6427052_6457062	TNFRSF1A	chr12	6427052	6457062	rs1800693	chr12:6440009	0.8808	GPR162	ENSG00000250510	47	1.37819e-07	0.918944	8.4828e-10	0.00558066	0.0754748	-1	0.808511	blood	eQTL	pvalue	0.0171344	4
chr10:5989954_6190329	IL2RA	chr10	5989954	6190329	rs12722559	chr10:6070273	1.2494	IL15RA	ENSG00000134470	726	1.25096e-20	0.871517	7.62317e-22	0.0530335	0.0754497	0	NA	blood	sQTL	pvalue	3.17111e-08	9
chr3:121369811_122211421	CD86	chr3	121369811	122211421	rs75937181	chr3:121783015	1.2386	SLC15A2	ENSG00000163406	1903	5.65638e-08	0.508947	4.61985e-08	0.415607	0.0754458	-1	0.227535	blood	eQTL	pvalue	1.50275e-10	6
chr16:11193828_11521191	RMI2	chr16	11193828	11521191	rs146566517	chr16:11353879	0.469	TNFRSF17	ENSG00000048462	1135	8.35239e-19	0.794816	1.36442e-19	0.129763	0.0754211	0	NA	blood	sQTL	pvalue	0.00310442	10
chr7:2392233_2478020	CHST12	chr7	2392233	2478020	rs55858457	chr7:2443302	0.8931	TTYH3	ENSG00000136295	158	0.00450625	0.902345	8.84741e-05	0.0176409	0.0754193	0	NA	blood	sQTL	pvalue	0.979599	1
chr6:36345180_36612323	ETV7	chr6	36345180	36612323	rs1076928	chr6:36348689	0.9266	RNF8	ENSG00000112130	633	0.138118	0.735333	0.00809805	0.0430381	0.0754124	0	NA	spleen	sQTL	pvalue	0.995893	1
chr19:10423338_10625953	KEAP1	chr19	10423338	10625953	rs28834106	chr19:10592144	1.1381	RAVER1	ENSG00000161847	412	2.97599e-05	0.892933	1.05685e-06	0.031635	0.0754011	0	NA	blood	sQTL	pvalue	0.98234	2
chr19:49738081_49925208	CD37	chr19	49738081	49925208	rs1465697	chr19:49837246	0.8831	ZNF473	ENSG00000142528	398	6.89924e-06	0.898668	1.99718e-07	0.0259391	0.075386	0	NA	spleen	sQTL	pvalue	0.774568	3
chr19:10744807_11274530	SMARCA4	chr19	10744807	11274530	rs12609500	chr19:11173928	1.0997	KEAP1	ENSG00000079999	1040	0.0230354	0.768571	0.00387278	0.129139	0.0753814	0	NA	spleen	sQTL	pvalue	0.251629	4
chr3:100568229_101346033	IMPG2	chr3	100568229	101346033	rs111430408	chr3:100848597	1.1813	ZBTB11	ENSG00000066422	1696	0.142494	0.66033	0.0216314	0.100166	0.075378	-1	0.370283	spleen	eQTL	pvalue	0.269451	3
chr7:37359204_37459644	ELMO1	chr7	37359204	37459644	rs60600003	chr7:37382465	0.8747	TRGJ1	ENSG00000211690	380	0.0455012	0.853697	0.00129031	0.0241335	0.0753778	-1	0.452632	blood	eQTL	pvalue	NA	NA
chr16:1041953_1105201	SOX8	chr16	1041953	1105201	rs405343	chr16:1067832	0.8884	MAPK8IP3	ENSG00000138834	232	0.00343786	0.90145	7.53239e-05	0.0196755	0.075361	-1	0.396552	blood	eQTL	pvalue	1	1
chr21:39835031_39945134	ERG	chr21	39835031	39945134	rs2836438	chr21:39864727	0.9053	LINC01700	ENSG00000232837	286	0.453941	0.447496	0.0117227	0.0114809	0.075359	1	0.70979	blood	eQTL	pvalue	NA	NA
chr5:35728440_36153781	IL7R	chr5	35728440	36153781	rs10063294	chr5:35877505	0.9057	NADK2	ENSG00000152620	887	8.27542e-05	0.854764	6.76474e-06	0.0697974	0.0753492	1	0.605411	spleen	eQTL	pvalue	0.907648	3
chr16:79108045_79129738	WWOX	chr16	79108045	79129738	rs12925972	chr16:79111297	1.0992	MAF	ENSG00000178573	76	0.0192262	0.898969	0.000136961	0.0063286	0.0753389	-1	0.184211	spleen	eQTL	pvalue	0.429001	3
chr20:62214158_62483911	SLC2A4RG	chr20	62214158	62483911	rs6742	chr20:62374441	1.1727		ENSG00000237371	819	0.0260266	0.838455	0.0018142	0.0583697	0.0753348	1	0.542125	spleen	eQTL	pvalue	NA	NA
chr19:10258259_10897760	TYK2	chr19	10258259	10897760	rs34536443	chr19:10463118	1.3037	SHFL	ENSG00000130813	1306	2.69594e-05	0.809015	3.85572e-06	0.11563	0.0753242	0	NA	blood	sQTL	pvalue	NA	4
chr19:49738081_49925208	CD37	chr19	49738081	49925208	rs1465697	chr19:49837246	0.8831	ZNF473	ENSG00000142528	398	6.86326e-06	0.893982	2.36186e-07	0.0306893	0.0753216	1	0.437186	spleen	eQTL	pvalue	0.774568	3
chr14:103015542_103459588	TRAF3	chr14	103015542	103459588	rs12588969	chr14:103230758	0.9148	AMN	ENSG00000166126	779	0.000223665	0.852802	1.88077e-05	0.0716358	0.0753194	1	0.605905	blood	eQTL	pvalue	0.0923578	5
chr19:45110119_45187302	PVR	chr19	45110119	45187302	rs7260482	chr19:45143942	0.9152	RELB	ENSG00000104856	150	0.207214	0.705092	0.00282919	0.00955166	0.0753139	0	NA	blood	sQTL	pvalue	0.973563	1
chr3:100568229_101346033	IMPG2	chr3	100568229	101346033	rs111430408	chr3:100848597	1.1813	NIT2	ENSG00000114021	1115	0.151855	0.691256	0.0147069	0.0668716	0.0753101	0	NA	spleen	sQTL	pvalue	1.59971e-10	10
chr19:6615889_6693163	TNFSF14	chr19	6615889	6693163	rs1077667	chr19:6668972	1.164	DUS3L	ENSG00000141994	391	4.53742e-07	0.896868	1.41144e-08	0.0278233	0.0753085	1	0.557545	spleen	eQTL	pvalue	2.4468e-09	6
chr19:18164862_18409068	MPV17L2	chr19	18164862	18409068	rs4808760	chr19:18301979	0.8741	DDA1	ENSG00000130311	674	1.21658e-07	0.886383	5.26947e-09	0.0383173	0.0752998	1	0.747774	blood	eQTL	pvalue	0.893417	2
chr11:118462188_118773904	CXCR5	chr11	118462188	118773904	rs12365699	chr11:118743286	1.1546	C2CD2L	ENSG00000172375	662	6.64724e-05	0.849506	5.88503e-06	0.0751344	0.0752868	-1	0.397281	blood	eQTL	pvalue	0.998152	2
chr11:65354926_66061233	TSGA10IP	chr11	65354926	66061233	rs531612	chr11:65705432	0.9155	FIBP	ENSG00000172500	1096	0.00338724	0.833572	0.00035546	0.0874006	0.075285	0	NA	blood	sQTL	pvalue	0.0147228	6
chr1:101213532_101663312	SLC30A7	chr1	101213532	101663312	rs11578655	chr1:101412902	0.8673	SLC30A7	ENSG00000162695	748	7.02468e-10	0.868194	4.57959e-11	0.0565247	0.0752812	-1	0.426471	spleen	eQTL	pvalue	0.028992	6
chr1:85609016_85939177	SYDE2	chr1	85609016	85939177	rs11161550	chr1:85682020	0.9597	LPAR3	ENSG00000171517	856	1.75737e-05	0.842646	1.71299e-06	0.0820616	0.0752734	-1	0.417056	spleen	eQTL	pvalue	0.786363	4
chr19:49738081_49925208	CD37	chr19	49738081	49925208	rs1465697	chr19:49837246	0.8831	CYTH2	ENSG00000105443	398	6.86637e-06	0.894386	2.33495e-07	0.0303389	0.075268	0	NA	spleen	sQTL	pvalue	0.863501	3
chr5:158670938_158862238	IL12B	chr5	158670938	158862238	rs2546890	chr5:158759900	1.1241	GAPDHP40	ENSG00000248626	356	1.28877e-06	0.898025	3.84413e-08	0.0267109	0.0752628	1	0.373596	blood	eQTL	pvalue	NA	NA
chr11:14376802_15361047	PDE3B	chr11	14376802	15361047	.	chr11:14868316	0.7068	PDE3B	ENSG00000152270	1428	0.0670294	0.761237	0.00781402	0.0886667	0.0752526	-1	0.480392	spleen	eQTL	pvalue	0.00361647	3
chr11:14076321_14885062	RRAS2	chr11	14076321	14885062	rs61884005	chr11:14402930	1.1436	CALCB	ENSG00000175868	1137	0.103393	0.748688	0.0088275	0.0638461	0.0752452	-1	0.44679	spleen	eQTL	pvalue	0.0578762	8
chr16:79330152_79442848	WWOX	chr16	79330152	79442848	rs17724508	chr16:79350204	1.2313		ENSG00000277954	358	0.00646296	0.863662	0.000406368	0.0542287	0.0752404	1	0.734637	spleen	eQTL	pvalue	NA	NA
chr16:11031156_11498745	RMI2	chr16	11031156	11498745	rs34947566	chr16:11412926	1.1412		ENSG00000262151	1334	6.27504e-19	0.79663	1.00995e-19	0.12814	0.0752298	1	0.377061	spleen	eQTL	pvalue	NA	NA
chr16:11193828_11521191	RMI2	chr16	11193828	11521191	rs146566517	chr16:11353879	0.469	GSPT1	ENSG00000103342	1135	8.70457e-19	0.836146	9.23448e-20	0.0886296	0.0752244	-1	0.571806	spleen	eQTL	pvalue	0.951655	1
chr10:5989954_6190329	IL2RA	chr10	5989954	6190329	rs12722559	chr10:6070273	1.2494	LINC00707	ENSG00000238266	726	1.22463e-20	0.851997	1.04739e-21	0.0727939	0.0752091	1	0.472452	spleen	eQTL	pvalue	NA	NA
chr19:10258259_10897760	TYK2	chr19	10258259	10897760	rs34536443	chr19:10463118	1.3037	TMEM205	ENSG00000105518	891	2.91101e-05	0.854914	2.38125e-06	0.0698578	0.0751966	-1	0.397306	spleen	eQTL	pvalue	0.394574	6
chr3:101645933_101805935	ZPLD1	chr3	101645933	101805935	rs4325907	chr3:101749022	0.9055	NFKBIZ	ENSG00000144802	474	0.000289053	0.881071	1.42739e-05	0.0434335	0.0751921	0	NA	spleen	sQTL	pvalue	0.999617	1
chr20:62214158_62483911	SLC2A4RG	chr20	62214158	62483911	rs6742	chr20:62374441	1.1727	UCKL1	ENSG00000198276	819	0.0247398	0.836159	0.00183892	0.062077	0.0751851	1	0.750916	blood	eQTL	pvalue	1.42565e-08	8
chr19:10258259_10897760	TYK2	chr19	10258259	10897760	rs34536443	chr19:10463118	1.3037	ILF3	ENSG00000129351	1306	2.8367e-05	0.833181	3.12152e-06	0.0916084	0.0751789	1	0.542879	spleen	eQTL	pvalue	0.999997	1
chr13:99570862_100512004	UBAC2	chr13	99570862	100512004	rs77654077	chr13:100026952	1.7768	DOCK9	ENSG00000088387	2324	0.0095845	0.736186	0.00230211	0.17675	0.0751776	0	NA	spleen	sQTL	pvalue	0.999999	1
chr17:40264534_40782389	STAT3	chr17	40264534	40782389	rs1026916	chr17:40529835	0.8784	CCR10	ENSG00000184451	668	8.4745e-09	0.878936	4.43386e-10	0.0459108	0.0751529	0	NA	blood	sQTL	pvalue	0.00620605	8
chr17:40264534_40782389	STAT3	chr17	40264534	40782389	rs1026916	chr17:40529835	0.8784	EZH1	ENSG00000108799	668	8.4745e-09	0.878936	4.43386e-10	0.0459108	0.0751529	0	NA	blood	sQTL	pvalue	0.000641438	3
chr11:46876450_47860184	MYBPC3	chr11	46876450	47860184	rs2269434	chr11:47360412	0.9175	RAPSN	ENSG00000165917	1235	0.0297575	0.794795	0.00362288	0.0966887	0.0751355	1	0.649393	spleen	eQTL	pvalue	0.0326445	4
chr17:57475896_58223430	VMP1	chr17	57475896	58223430	rs2150879	chr17:57859210	1.1091	CA4	ENSG00000167434	829	2.0399e-05	0.861627	1.49902e-06	0.0632415	0.0751094	0	NA	spleen	sQTL	pvalue	0.0108088	7
chr16:57045349_57110366	NLRC5	chr16	57045349	57110366	rs8062446	chr16:57077094	1.0885	RSPRY1	ENSG00000159579	201	0.289404	0.614631	0.00670311	0.0141608	0.0751013	0	NA	blood	sQTL	pvalue	0.999778	1
chr19:47540310_47753426	SAE1	chr19	47540310	47753426	rs11083862	chr19:47638539	1.106	DACT3	ENSG00000197380	230	0.00214727	0.904114	4.43442e-05	0.0185961	0.075098	0	NA	spleen	sQTL	pvalue	NA	4
chr1:2407781_2779397	PRXL2B	chr1	2407781	2779397	rs6670198	chr1:2520527	0.865	SMIM1	ENSG00000235169	213	5.34233e-11	0.908948	9.42717e-13	0.0159644	0.0750878	1	0.610329	spleen	eQTL	pvalue	NA	10
chr12:123192738_124002762	PITPNM2	chr12	123192738	124002762	rs7975763	chr12:123604053	0.886	DNAH10OS	ENSG00000250091	885	0.000383811	0.857178	3.0177e-05	0.0673202	0.0750874	1	0.107345	spleen	eQTL	pvalue	0.0133664	10
chr17:43279320_43781083	MAP3K14	chr17	43279320	43781083	rs7222450	chr17:43407670	1.1034	MEIOC	ENSG00000180336	578	0.00802768	0.813309	0.00101325	0.10258	0.0750697	1	0.816609	spleen	eQTL	pvalue	NA	1
chr19:49738081_49925208	CD37	chr19	49738081	49925208	rs1465697	chr19:49837246	0.8831	KCNC3	ENSG00000131398	191	7.08539e-06	0.911459	1.05257e-07	0.0134651	0.0750689	0	NA	spleen	sQTL	pvalue	0.850943	4
chr16:1041953_1105201	SOX8	chr16	1041953	1105201	rs405343	chr16:1067832	0.8884	EME2	ENSG00000197774	232	0.00334939	0.903329	6.77168e-05	0.0181881	0.0750661	0	NA	spleen	sQTL	pvalue	9.50138e-14	10
chr22:22017142_22349088	MAPK1	chr22	22017142	22349088	rs9610458	chr22:22205353	1.121	IGLV2-28	ENSG00000253451	729	8.55256e-07	0.840537	8.59534e-08	0.0843991	0.0750626	1	0.705075	spleen	eQTL	pvalue	NA	NA
chr6:137407099_137466087	IL22RA2	chr6	137407099	137466087	rs62420820	chr6:137438057	1.1471		ENSG00000272189	131	8.94647e-08	0.914244	1.05586e-09	0.0107148	0.0750415	1	0.59542	spleen	eQTL	pvalue	NA	NA
chr7:3099256_3199823	CARD11	chr7	3099256	3199823	rs10951042	chr7:3139417	1.0817	EIF3B	ENSG00000106263	428	0.167902	0.718091	0.0074009	0.0315775	0.0750293	1	0.719626	spleen	eQTL	pvalue	0.999971	1
chr11:60760530_60835043	CD6	chr11	60760530	60835043	rs4939490	chr11:60793651	1.1464	TMEM258	ENSG00000134825	205	2.0986e-09	0.91121	3.18737e-11	0.0137645	0.075026	0	NA	spleen	sQTL	pvalue	0.000864646	10
chr2:24688055_25386524	ADCY3	chr2	24688055	25386524	rs11125803	chr2:25052177	0.9271	DTNB-AS1	ENSG00000224220	1382	0.396864	0.382395	0.0742494	0.0714674	0.0750243	0	NA	spleen	sQTL	pvalue	NA	NA
chr5:133418739_133782153	TCF7	chr5	133418739	133782153	rs244656	chr5:133449827	1.1168	MTND6P4	ENSG00000249119	471	0.154004	0.695342	0.013728	0.0619081	0.0750175	-1	0.242038	spleen	eQTL	pvalue	NA	NA
chr22:22017142_22349088	MAPK1	chr22	22017142	22349088	rs9610458	chr22:22205353	1.121	IGLV2-11	ENSG00000211668	396	1.06839e-06	0.891572	4.0141e-08	0.0334227	0.0750045	1	0.830808	spleen	eQTL	pvalue	NA	NA
chr17:73033162_73583027	GRB2	chr17	73033162	73583027	rs9900529	chr17:73335776	1.0994	CDK3	ENSG00000250506	1210	0.0307948	0.787144	0.00403347	0.103024	0.0750035	0	NA	blood	sQTL	pvalue	0.000751723	8
chr3:100568229_101346033	IMPG2	chr3	100568229	101346033	rs111430408	chr3:100848597	1.1813	FAM172BP	ENSG00000175841	1696	0.144306	0.668728	0.0198858	0.0920776	0.075003	-1	0.275354	spleen	eQTL	pvalue	NA	NA
chr1:160162872_160430469	VANGL2	chr1	160162872	160430469	rs3737798	chr1:160389984	1.0911	IGSF8	ENSG00000162729	373	0.0364691	0.858861	0.00121151	0.0284565	0.0750016	0	NA	spleen	sQTL	pvalue	2.27585e-06	6
chr19:10258259_10897760	TYK2	chr19	10258259	10897760	rs34536443	chr19:10463118	1.3037	RAB3D	ENSG00000105514	905	2.89526e-05	0.850288	2.54629e-06	0.0747052	0.074975	0	NA	spleen	sQTL	pvalue	0.00142628	9
chr11:118447156_118807735	CXCR5	chr11	118447156	118807735	rs6589706	chr11:118747813	1.088	C2CD2L	ENSG00000172375	747	6.49237e-05	0.842667	6.3476e-06	0.0823128	0.074949	-1	0.392236	blood	eQTL	pvalue	0.998152	2
chr9:100551768_100895720	TRIM14	chr9	100551768	100895720	rs7855251	chr9:100868189	1.1164	TBC1D2	ENSG00000095383	580	0.0111886	0.85754	0.000726745	0.0556257	0.0749192	0	NA	spleen	sQTL	pvalue	2.30691e-08	5
chr16:29841225_30438138	TBX6	chr16	29841225	30438138	rs3809627	chr16:30103160	0.9076	FBRS	ENSG00000156860	449	0.00754314	0.879444	0.000324637	0.0377741	0.0749145	-1	0.18931	spleen	eQTL	pvalue	0.981525	1
chr16:1041953_1105201	SOX8	chr16	1041953	1105201	rs405343	chr16:1067832	0.8884	WASH4P	ENSG00000234769	88	0.00466537	0.913833	3.38715e-05	0.00655971	0.0749078	0	NA	spleen	sQTL	pvalue	0.472113	8
chr1:24053465_24253752	CNR2	chr1	24053465	24253752	rs112741635	chr1:24207504	0.8105	ELOA	ENSG00000011007	289	6.5896e-05	6.05246e-05	0.482175	0.442796	0.0749029	-1	0.391003	spleen	eQTL	pvalue	NA	1
chr5:141414305_141597351	NDFIP1	chr5	141414305	141597351	rs249677	chr5:141539339	0.9256	ARHGAP26	ENSG00000145819	539	0.156023	0.716512	0.00941323	0.0431539	0.074898	1	0.673469	blood	eQTL	pvalue	0.99886	2
chr16:1041953_1105201	SOX8	chr16	1041953	1105201	rs405343	chr16:1067832	0.8884		ENSG00000279930	232	0.00333625	0.899785	8.14797e-05	0.0219002	0.0748969	-1	0.219828	spleen	eQTL	pvalue	NA	NA
chr22:22017142_22349088	MAPK1	chr22	22017142	22349088	rs9610458	chr22:22205353	1.121	THAP7	ENSG00000184436	733	8.8115e-07	0.865215	6.10694e-08	0.0598901	0.0748939	0	NA	blood	sQTL	pvalue	0.0293279	5
chr11:118000454_118904452	PHLDB1	chr11	118000454	118904452	rs34026809	chr11:118480695	0.8643	HINFP	ENSG00000172273	1729	6.29169e-05	0.816668	8.35518e-06	0.108376	0.074884	0	NA	blood	sQTL	pvalue	0.979629	3
chr16:29841225_30438138	TBX6	chr16	29841225	30438138	rs3809627	chr16:30103160	0.9076		ENSG00000280137	449	0.00737133	0.859412	0.000496755	0.057841	0.0748786	1	0.461024	spleen	eQTL	pvalue	NA	NA
chr11:65354926_66061233	TSGA10IP	chr11	65354926	66061233	rs531612	chr11:65705432	0.9155	CDC42BPG	ENSG00000171219	436	0.109148	0.777981	0.00468376	0.0333099	0.0748781	0	NA	spleen	sQTL	pvalue	1.40628e-17	5
chr16:1041953_1105201	SOX8	chr16	1041953	1105201	rs405343	chr16:1067832	0.8884		ENSG00000280327	232	0.00344127	0.902344	7.3776e-05	0.0192701	0.0748711	-1	0.448276	blood	eQTL	pvalue	NA	NA
chr12:57855180_58473351	OS9	chr12	57855180	58473351	rs701006	chr12:58106836	1.1206	MYO1A	ENSG00000166866	890	1.59029e-06	0.835872	1.69962e-07	0.0892592	0.0748667	1	0.725843	spleen	eQTL	pvalue	1.94522e-35	8
chr19:47540310_47753426	SAE1	chr19	47540310	47753426	rs11083862	chr19:47638539	1.106	C5AR1	ENSG00000197405	230	0.00214323	0.905061	4.25371e-05	0.0178881	0.0748654	0	NA	blood	sQTL	pvalue	0.000416366	9
chr19:45110119_45187302	PVR	chr19	45110119	45187302	rs7260482	chr19:45143942	0.9152	SMG9	ENSG00000105771	150	0.210933	0.701154	0.00303697	0.0100202	0.0748561	0	NA	spleen	sQTL	pvalue	4.84811e-11	7
chr10:6038478_6185310	IL2RA	chr10	6038478	6185310	rs11256593	chr10:6117322	1.2048	PFKFB3	ENSG00000170525	525	1.25997e-20	0.876582	6.99091e-22	0.0485622	0.074856	1	0.327619	spleen	eQTL	pvalue	0.0489318	3
chr16:1041953_1105201	SOX8	chr16	1041953	1105201	rs405343	chr16:1067832	0.8884	FAM234A	ENSG00000167930	232	0.00345676	0.906407	5.83555e-05	0.0152267	0.0748511	0	NA	blood	sQTL	pvalue	NA	8
chr19:10423338_10625953	KEAP1	chr19	10423338	10625953	rs28834106	chr19:10592144	1.1381	OLFM2	ENSG00000105088	412	2.93327e-05	0.880113	1.50243e-06	0.0450049	0.0748509	-1	0.174757	blood	eQTL	pvalue	0.964592	4
chr19:4353219_4519732	HDGFL2	chr19	4353219	4519732	rs12971909	chr19:4466466	0.9175	PLIN3	ENSG00000105355	434	0.393432	0.492452	0.0174721	0.0217946	0.0748498	0	NA	spleen	sQTL	pvalue	1.23739e-08	7
chr19:10423338_10625953	KEAP1	chr19	10423338	10625953	rs28834106	chr19:10592144	1.1381	PIN1	ENSG00000127445	412	2.98216e-05	0.894784	1.01354e-06	0.0303361	0.0748494	0	NA	blood	sQTL	pvalue	0.340907	3
chr19:45110119_45187302	PVR	chr19	45110119	45187302	rs7260482	chr19:45143942	0.9152	APOC1	ENSG00000130208	150	0.211315	0.702427	0.00265798	0.00876046	0.0748397	0	NA	spleen	sQTL	pvalue	0.0507383	8
chr19:18164862_18409068	MPV17L2	chr19	18164862	18409068	rs4808760	chr19:18301979	0.8741	MAP1S	ENSG00000130479	674	1.03666e-07	0.763041	2.20368e-08	0.162129	0.0748301	0	NA	spleen	sQTL	pvalue	0.637852	3
chr19:49738081_49925208	CD37	chr19	49738081	49925208	rs1465697	chr19:49837246	0.8831	ZNF114	ENSG00000178150	124	0.0502725	0.862766	0.000672744	0.0114707	0.0748183	-1	0.346774	spleen	eQTL	pvalue	1.0744e-06	10
chr12:6427052_6457062	TNFRSF1A	chr12	6427052	6457062	rs1800693	chr12:6440009	0.8808	RBP5	ENSG00000139194	47	1.36827e-07	0.921765	5.19584e-10	0.00342548	0.0748098	1	0.702128	spleen	eQTL	pvalue	0.00181921	9
chr19:10744807_11274530	SMARCA4	chr19	10744807	11274530	rs12609500	chr19:11173928	1.0997	TSPAN16	ENSG00000130167	1040	0.0247577	0.826035	0.00216749	0.072243	0.0747968	-1	0.393269	spleen	eQTL	pvalue	0.000252238	8
chr17:45312813_45874509	NPEPPS	chr17	45312813	45874509	rs11079784	chr17:45702280	1.1131	SKAP1	ENSG00000141293	621	1.99657e-06	0.876819	1.1034e-07	0.0483824	0.0747961	0	NA	spleen	sQTL	pvalue	0.00030184	5
chr5:40288878_40610506	TTC33	chr5	40288878	40610506	rs6880809	chr5:40429250	0.973	PTGER4	ENSG00000171522	733	2.35768e-12	0.876555	1.31076e-13	0.0486575	0.0747871	0	NA	spleen	sQTL	pvalue	0.896913	2
chr6:137679234_138285603	TNFAIP3	chr6	137679234	138285603	rs17780048	chr6:138179146	1.254	WAKMAR2	ENSG00000237499	1526	6.16359e-07	0.819354	7.96907e-08	0.105862	0.0747832	0	NA	spleen	sQTL	pvalue	NA	NA
chr16:1041953_1105201	SOX8	chr16	1041953	1105201	rs405343	chr16:1067832	0.8884	RAB40C	ENSG00000197562	232	0.00345061	0.904795	6.47839e-05	0.0169124	0.0747774	1	0.482759	blood	eQTL	pvalue	0.113249	5
chr16:11031156_11498745	RMI2	chr16	11031156	11498745	rs34947566	chr16:11412926	1.1412	LITAF	ENSG00000189067	1334	6.57565e-19	0.834794	7.12944e-20	0.0904351	0.0747714	1	0.607946	spleen	eQTL	pvalue	0.313932	8
chr6:90804863_91086379	BACH2	chr6	90804863	91086379	rs72928038	chr6:90976768	0.8517	RRAGD	ENSG00000025039	453	2.86955e-05	0.894029	1.00285e-06	0.0311698	0.0747714	0	NA	blood	sQTL	pvalue	0.812902	3
chr10:75154043_75706194	PLAU	chr10	75154043	75706194	rs17741873	chr10:75653800	1.0931	ADK	ENSG00000156110	558	0.463656	0.398751	0.0338188	0.0290099	0.0747644	0	NA	spleen	sQTL	pvalue	0.322841	5
chr1:85416840_86010196	BCL10	chr1	85416840	86010196	rs35486093	chr1:85729820	0.8357	C1orf52	ENSG00000162642	1512	1.63522e-05	0.784077	2.94532e-06	0.141152	0.074752	0	NA	spleen	sQTL	pvalue	0.359077	7
chr19:10744807_11274530	SMARCA4	chr19	10744807	11274530	rs12609500	chr19:11173928	1.0997	CDC37	ENSG00000105401	1040	0.0243537	0.812557	0.00257339	0.0857858	0.07473	-1	0.486538	spleen	eQTL	pvalue	0.962358	2
chr11:63849101_64220132	PRDX5	chr11	63849101	64220132	rs11231749	chr11:64095178	1.0758	TM7SF2	ENSG00000149809	515	0.453079	0.426764	0.0234414	0.0220052	0.0747102	0	NA	spleen	sQTL	pvalue	0.000447934	6
chr1:11853206_12099345	CLCN6	chr1	11853206	12099345	rs198398	chr1:11883342	1.189	VPS13D	ENSG00000048707	774	0.601103	0.258795	0.0457643	0.0196283	0.07471	-1	0.284238	blood	eQTL	pvalue	0.999992	2
chr22:50935082_51045816	ODF3B	chr22	50935082	51045816	rs140522	chr22:50971266	0.8953	ALG12	ENSG00000182858	413	0.000150143	0.890905	5.78118e-06	0.0342292	0.07471	-1	0.602906	spleen	eQTL	pvalue	0.00788198	6
chr12:9445978_9939813	CLECL1	chr12	9445978	9939813	rs7977720	chr12:9866349	0.903	CD69	ENSG00000110848	1128	5.21149e-05	0.847159	4.80926e-06	0.0781027	0.0746812	0	NA	spleen	sQTL	pvalue	0.0188834	6
chr20:62214158_62483911	SLC2A4RG	chr20	62214158	62483911	rs6742	chr20:62374441	1.1727	SAMD10	ENSG00000130590	819	0.0249172	0.842155	0.00167604	0.0565723	0.0746797	0	NA	blood	sQTL	pvalue	0.00605114	8
chr8:79005727_79716536	PKIA	chr8	79005727	79716536	rs28703878	chr8:79417222	0.8749	IL7	ENSG00000104432	1457	0.00014079	0.796004	2.28578e-05	0.129159	0.074673	1	0.730268	spleen	eQTL	pvalue	0.879874	2
chr15:90831146_91201561	ZNF774	chr15	90831146	91201561	rs6496663	chr15:90887584	0.9043	UNC45A	ENSG00000140553	914	0.00383396	0.843406	0.000353708	0.077735	0.0746715	-1	0.775711	spleen	eQTL	pvalue	9.49307e-08	4
chr19:45110119_45187302	PVR	chr19	45110119	45187302	rs7260482	chr19:45143942	0.9152	ZNF221	ENSG00000159905	150	0.207592	0.706379	0.00259911	0.00876942	0.0746611	1	0.786667	blood	eQTL	pvalue	2.58051e-09	9
chr19:16444965_16814328	EPS15L1	chr19	16444965	16814328	rs58166386	chr19:16559421	1.095		ENSG00000267056	605	0.0110125	0.852539	0.000788969	0.0610039	0.0746551	-1	0.152066	spleen	eQTL	pvalue	NA	NA
chr1:85609016_85939177	SYDE2	chr1	85609016	85939177	rs11161550	chr1:85682020	0.9597	UOX	ENSG00000240520	619	1.82786e-05	0.876443	1.02108e-06	0.0488851	0.074653	1	0.639742	spleen	eQTL	pvalue	NA	NA
chr16:79330152_79442848	WWOX	chr16	79330152	79442848	rs17724508	chr16:79350204	1.2313		ENSG00000278058	358	0.00663569	0.886745	0.000238144	0.0317492	0.0746324	1	0.670391	spleen	eQTL	pvalue	NA	NA
chr1:160698276_160925186	SLAMF7	chr1	160698276	160925186	rs983494	chr1:160703965	1.1061	PFDN2	ENSG00000143256	485	0.0497516	0.842189	0.00186951	0.0315723	0.0746175	0	NA	blood	sQTL	pvalue	0.219933	4
chr1:160698276_160925186	SLAMF7	chr1	160698276	160925186	rs983494	chr1:160703965	1.1061	PPOX	ENSG00000143224	485	0.0498898	0.82588	0.00283082	0.046787	0.0746121	1	0.616495	spleen	eQTL	pvalue	0.328332	3
chr4:103418185_104378012	SLC9B1	chr4	103418185	104378012	rs6533052	chr4:103911781	1.0668	SLC39A8	ENSG00000138821	1205	0.161179	0.673086	0.0176204	0.0735081	0.0746062	-1	0.342739	spleen	eQTL	pvalue	0.891567	3
chr7:37359204_37459644	ELMO1	chr7	37359204	37459644	rs60600003	chr7:37382465	0.8747	TRGV8	ENSG00000211696	336	0.0464193	0.855417	0.00121644	0.0223421	0.0746051	1	0.494048	spleen	eQTL	pvalue	NA	NA
chr18:56304778_56462884	MALT1	chr18	56304778	56462884	rs9955954	chr18:56348044	0.8958	SEC11C	ENSG00000166562	349	0.00101731	0.878118	5.36182e-05	0.0462073	0.0746034	1	0.593123	spleen	eQTL	pvalue	0.694288	3
chr5:133418739_133782153	TCF7	chr5	133418739	133782153	rs244656	chr5:133449827	1.1168	TCF7	ENSG00000081059	471	0.156882	0.708333	0.0109261	0.0492578	0.0746015	1	0.804671	spleen	eQTL	pvalue	0.361555	4
chr17:37471330_38219005	IKZF3	chr17	37471330	38219005	rs9909593	chr17:37970149	0.9311	CACNB1	ENSG00000067191	1263	0.312144	0.51347	0.0377588	0.0620378	0.0745901	0	NA	blood	sQTL	pvalue	0.99396	2
chr12:123192738_124002762	PITPNM2	chr12	123192738	124002762	rs7975763	chr12:123604053	0.886		ENSG00000270048	857	0.000386895	0.862341	2.81439e-05	0.0626547	0.0745891	-1	0.655776	spleen	eQTL	pvalue	NA	NA
chr6:135188731_135538639	MYB	chr6	135188731	135538639	rs2327586	chr6:135495226	1.1113		ENSG00000232310	552	0.000631117	0.883693	2.93784e-05	0.0410611	0.0745858	0	NA	spleen	sQTL	pvalue	NA	NA
chr6:6992891_7245458	RREB1	chr6	6992891	7245458	rs12211604	chr6:7100029	0.9111	RREB1	ENSG00000124782	576	0.0340947	0.852791	0.00148444	0.0370548	0.0745748	0	NA	blood	sQTL	pvalue	0.999968	1
chr19:10744807_11274530	SMARCA4	chr19	10744807	11274530	rs12609500	chr19:11173928	1.0997	SHFL	ENSG00000130813	803	0.0265193	0.843678	0.00168546	0.0535463	0.0745709	0	NA	spleen	sQTL	pvalue	NA	4
chr5:176525029_176837504	RGS14	chr5	176525029	176837504	rs67111717	chr5:176790162	1.1003	N4BP3	ENSG00000145911	454	0.0355212	0.816844	0.00304845	0.0700274	0.0745588	1	0.592511	spleen	eQTL	pvalue	0.276863	5
chr1:160162872_160430469	VANGL2	chr1	160162872	160430469	rs3737798	chr1:160389984	1.0911	NR1I3	ENSG00000143257	339	0.0466174	0.835684	0.0022846	0.0408802	0.0745342	1	0.769912	blood	eQTL	pvalue	0.00035522	7
chr4:87502391_88275366	AFF1	chr4	87502391	88275366	rs2705616	chr4:87862396	0.9207	PTPN13	ENSG00000163629	1529	0.080018	0.729011	0.0115242	0.104918	0.0745294	0	NA	spleen	sQTL	pvalue	5.05693e-10	4
chr4:47709959_48262356	TXK	chr4	47709959	48262356	rs6837324	chr4:48127262	0.9173		ENSG00000259959	1158	0.0185845	0.820196	0.00192249	0.0847718	0.0745255	1	0.681347	spleen	eQTL	pvalue	NA	NA
chr12:9445978_9939813	CLECL1	chr12	9445978	9939813	rs7977720	chr12:9866349	0.903	KLRD1	ENSG00000134539	1128	5.18865e-05	0.843447	5.04754e-06	0.0819763	0.0745201	0	NA	spleen	sQTL	pvalue	0.0156578	7
chr1:32347320_33034616	LCK	chr1	32347320	33034616	rs79979643	chr1:32738415	0.8736	KPNA6	ENSG00000025800	627	0.102502	0.765161	0.00683963	0.0509821	0.074515	1	0.61882	spleen	eQTL	pvalue	0.988828	1
chr3:169388322_169601046	LRRIQ4	chr3	169388322	169601046	rs10936602	chr3:169536637	1.1145	LRRC34	ENSG00000171757	317	0.0013764	0.897913	4.02167e-05	0.0261614	0.0745093	1	0.870662	blood	eQTL	pvalue	5.88856e-07	6
chr19:10744807_11274530	SMARCA4	chr19	10744807	11274530	rs12609500	chr19:11173928	1.0997	ZNF763	ENSG00000197054	532	0.0250655	0.8159	0.00252172	0.0820095	0.0745038	-1	0.315789	spleen	eQTL	pvalue	0.000236873	9
chr19:47540310_47753426	SAE1	chr19	47540310	47753426	rs11083862	chr19:47638539	1.106	MEIS3	ENSG00000105419	230	0.0021499	0.90522	4.31267e-05	0.0180841	0.0745028	1	0.382609	spleen	eQTL	pvalue	0.000113443	6
chr2:68537842_68865032	PLEK	chr2	68537842	68865032	rs12622670	chr2:68646536	1.1127	GFPT1	ENSG00000198380	605	3.95936e-05	0.875843	2.24623e-06	0.0496141	0.0745012	-1	0.168595	spleen	eQTL	pvalue	0.974568	2
chr2:24688055_25386524	ADCY3	chr2	24688055	25386524	rs11125803	chr2:25052177	0.9271	ITSN2	ENSG00000198399	1382	0.405356	0.390578	0.0660235	0.063542	0.0745012	0	NA	spleen	sQTL	pvalue	0.0244337	3
chr1:32347320_33034616	LCK	chr1	32347320	33034616	rs79979643	chr1:32738415	0.8736	ZCCHC17	ENSG00000121766	373	0.105905	0.786665	0.0039175	0.029025	0.0744876	0	NA	spleen	sQTL	pvalue	0.215148	5
chr1:160698276_160925186	SLAMF7	chr1	160698276	160925186	rs983494	chr1:160703965	1.1061	IGSF8	ENSG00000162729	485	0.050024	0.828101	0.00270391	0.0446863	0.0744852	0	NA	spleen	sQTL	pvalue	2.27585e-06	6
chr16:79330152_79442848	WWOX	chr16	79330152	79442848	rs17724508	chr16:79350204	1.2313		ENSG00000260816	358	0.0066542	0.889217	0.000220764	0.0294267	0.0744812	1	0.455307	spleen	eQTL	pvalue	NA	NA
chr11:118000454_118904452	PHLDB1	chr11	118000454	118904452	rs34026809	chr11:118480695	0.8643		ENSG00000255435	1729	6.14733e-05	0.813297	8.483e-06	0.112156	0.074477	-1	0.698091	spleen	eQTL	pvalue	NA	NA
chr11:118000454_118904452	PHLDB1	chr11	118000454	118904452	rs34026809	chr11:118480695	0.8643	PDZD3	ENSG00000172367	1593	5.79872e-05	0.767175	1.19716e-05	0.15831	0.0744448	1	0.58506	spleen	eQTL	pvalue	3.35726e-07	8
chr8:129120060_129270866	MYC	chr8	129120060	129270866	rs7819665	chr8:129177769	0.893	LINC00824	ENSG00000254275	449	0.00219997	0.883523	9.91572e-05	0.0397477	0.0744299	-1	0.743875	blood	eQTL	pvalue	NA	NA
chr19:18164862_18409068	MPV17L2	chr19	18164862	18409068	rs4808760	chr19:18301979	0.8741	NR2C2AP	ENSG00000184162	256	1.3297e-06	0.908809	2.46407e-08	0.0167668	0.074423	1	0.710938	blood	eQTL	pvalue	0.527168	5
chr5:133418739_133782153	TCF7	chr5	133418739	133782153	rs244656	chr5:133449827	1.1168	TCF7	ENSG00000081059	471	0.161282	0.728201	0.0065636	0.0295608	0.0743931	0	NA	spleen	sQTL	pvalue	0.361555	4
chr16:11020235_11325215	CLEC16A	chr16	11020235	11325215	rs6498163	chr16:11213951	0.8293	TNFRSF17	ENSG00000048462	613	6.72798e-19	0.847983	6.16515e-20	0.0776301	0.0743866	0	NA	blood	sQTL	pvalue	0.00310442	10
chr12:6488450_6553604	LTBR	chr12	6488450	6553604	rs2364485	chr12:6514963	0.9041	PEX5	ENSG00000139197	158	0.605128	0.306542	0.00930603	0.00463981	0.0743838	0	NA	spleen	sQTL	pvalue	0.401175	4
chr4:103418185_104378012	SLC9B1	chr4	103418185	104378012	rs6533052	chr4:103911781	1.0668		ENSG00000248161	1255	0.137328	0.574821	0.0411791	0.172291	0.0743804	1	0.579283	blood	eQTL	pvalue	NA	NA
chr22:22017142_22349088	MAPK1	chr22	22017142	22349088	rs9610458	chr22:22205353	1.121		ENSG00000272779	733	8.78577e-07	0.863457	6.33262e-08	0.062162	0.0743802	-1	0.141883	spleen	eQTL	pvalue	NA	NA
chr16:11020235_11325362	CLEC16A	chr16	11020235	11325362	rs2286974	chr16:11114512	0.8477	TNFRSF17	ENSG00000048462	615	6.72701e-19	0.847861	6.17568e-20	0.077763	0.0743759	0	NA	blood	sQTL	pvalue	0.00310442	10
chr14:52228101_52368559	GNG2	chr14	52228101	52368559	rs11852059	chr14:52306091	0.908	ERO1A	ENSG00000197930	458	0.0737266	0.806834	0.00378065	0.0412995	0.0743596	0	NA	spleen	sQTL	pvalue	NA	2
chr17:73033162_73583027	GRB2	chr17	73033162	73583027	rs9900529	chr17:73335776	1.0994	SRP68	ENSG00000167881	1120	0.0316668	0.811388	0.00310519	0.0794891	0.0743505	0	NA	spleen	sQTL	pvalue	0.365045	3
chr2:112425029_112642886	ANAPC1	chr2	112425029	112642886	rs71252597	chr2:112492986	0.8024		ENSG00000227992	403	0.000197757	0.890428	7.79514e-06	0.0350243	0.074342	-1	0.245658	spleen	eQTL	pvalue	NA	NA
chr19:10744807_11274530	SMARCA4	chr19	10744807	11274530	rs12609500	chr19:11173928	1.0997	KRI1	ENSG00000129347	1040	0.0159785	0.537565	0.0107436	0.361374	0.0743386	1	0.565385	blood	eQTL	pvalue	8.4034e-09	5
chr5:118401568_118973394	TNFAIP8	chr5	118401568	118973394	rs32658	chr5:118703662	0.9376	PTMAP2	ENSG00000197744	1076	0.150594	0.673945	0.0184843	0.0826473	0.074329	1	0.322491	spleen	eQTL	pvalue	NA	NA
chr1:160162872_160430469	VANGL2	chr1	160162872	160430469	rs3737798	chr1:160389984	1.0911	SNHG28	ENSG00000188004	373	0.0365565	0.860921	0.00115167	0.0270481	0.0743226	1	0.144772	spleen	eQTL	pvalue	NA	10
chr7:50247159_50346134	IKZF1	chr7	50247159	50346134	rs116877451	chr7:50328339	1.5893	VWC2	ENSG00000188730	205	0.0136676	0.884311	0.000422721	0.0272763	0.0743222	1	0.37561	spleen	eQTL	pvalue	0.795161	2
chr19:6615889_6693163	TNFSF14	chr19	6615889	6693163	rs1077667	chr19:6668972	1.164	SH2D3A	ENSG00000125731	391	4.53394e-07	0.896179	1.49683e-08	0.029512	0.0743085	1	0.578005	spleen	eQTL	pvalue	4.11388e-06	6
chr19:49738081_49925208	CD37	chr19	49738081	49925208	rs1465697	chr19:49837246	0.8831	SPHK2	ENSG00000063176	398	6.8704e-06	0.894912	2.36833e-07	0.0307746	0.0743063	-1	0.482412	spleen	eQTL	pvalue	8.66424e-06	6
chr17:37869878_38507250	NR1D1	chr17	37869878	38507250	rs883871	chr17:38252660	0.9009	RARA-AS1	ENSG00000265666	1005	0.295182	0.550984	0.0277719	0.0517644	0.0742978	1	0.640796	spleen	eQTL	pvalue	NA	NA
chr22:50935082_51045816	ODF3B	chr22	50935082	51045816	rs140522	chr22:50971266	0.8953	PANX2	ENSG00000073150	413	0.000150696	0.894186	5.29832e-06	0.0313644	0.0742933	0	NA	spleen	sQTL	pvalue	0.0149008	7
chr10:6038478_6185310	IL2RA	chr10	6038478	6185310	rs11256593	chr10:6117322	1.2048	CALML5	ENSG00000178372	525	1.26294e-20	0.878647	6.77853e-22	0.0470852	0.0742674	-1	0.598095	spleen	eQTL	pvalue	0.53658	NA
chr11:60760530_60835043	CD6	chr11	60760530	60835043	rs4939490	chr11:60793651	1.1464	VPS37C	ENSG00000167987	205	2.09529e-09	0.909772	3.69768e-11	0.015981	0.0742472	0	NA	spleen	sQTL	pvalue	0.197171	5
chr16:11020235_11325215	CLEC16A	chr16	11020235	11325215	rs6498163	chr16:11213951	0.8293		ENSG00000263033	700	6.91023e-19	0.87727	3.82549e-20	0.0484912	0.074239	0	NA	spleen	sQTL	pvalue	NA	NA
chr6:36345180_36612323	ETV7	chr6	36345180	36612323	rs1076928	chr6:36348689	0.9266	PPIL1	ENSG00000137168	633	0.137817	0.733732	0.00858466	0.04563	0.0742358	1	0.751975	spleen	eQTL	pvalue	0.013004	5
chr16:11020235_11325362	CLEC16A	chr16	11020235	11325362	rs2286974	chr16:11114512	0.8477		ENSG00000263033	702	6.90911e-19	0.877128	3.83762e-20	0.0486452	0.074227	0	NA	spleen	sQTL	pvalue	NA	NA
chr1:85609016_85939177	SYDE2	chr1	85609016	85939177	rs11161550	chr1:85682020	0.9597	CCN1	ENSG00000142871	856	1.77907e-05	0.853052	1.51794e-06	0.0727101	0.0742187	1	0.474299	spleen	eQTL	pvalue	NA	3
chr2:24688055_25386524	ADCY3	chr2	24688055	25386524	rs11125803	chr2:25052177	0.9271	DNAJC27-AS1	ENSG00000224165	1382	0.41172	0.39671	0.0598079	0.0575533	0.0742081	0	NA	spleen	sQTL	pvalue	NA	NA
chr1:92173722_92239336	TGFBR3	chr1	92173722	92239336	rs12133753	chr1:92222089	1.1329	HFM1	ENSG00000162669	204	0.00223285	0.905599	4.43669e-05	0.0179201	0.0742034	-1	0.397059	spleen	eQTL	pvalue	1.44958e-23	6
chr2:112423188_113109590	MERTK	chr2	112423188	113109590	rs57116599	chr2:112770799	0.8869	MERTK	ENSG00000153208	1372	0.00013335	0.836367	1.4247e-05	0.0892825	0.0742032	0	NA	blood	sQTL	pvalue	9.66187e-08	5
chr1:92929865_93512762	DIPK1A	chr1	92929865	93512762	rs1415069	chr1:93426869	0.9313	GFI1	ENSG00000162676	870	3.39298e-10	0.86353	2.44955e-11	0.062268	0.0742019	0	NA	blood	sQTL	pvalue	0.0296286	3
chr1:32347320_33034616	LCK	chr1	32347320	33034616	rs79979643	chr1:32738415	0.8736		ENSG00000229167	627	0.103114	0.76973	0.0062649	0.0466922	0.0741984	0	NA	spleen	sQTL	pvalue	NA	NA
chr11:14076321_14885062	RRAS2	chr11	14076321	14885062	rs61884005	chr11:14402930	1.1436	PSMA1	ENSG00000129084	1137	0.10326	0.762757	0.00713759	0.0526495	0.0741959	0	NA	blood	sQTL	pvalue	0.947988	2
chr16:79330152_79442848	WWOX	chr16	79330152	79442848	rs17724508	chr16:79350204	1.2313		ENSG00000277214	358	0.00650962	0.869897	0.000367513	0.0490376	0.0741888	1	0.360335	spleen	eQTL	pvalue	NA	NA
chr11:118000454_118904452	PHLDB1	chr11	118000454	118904452	rs34026809	chr11:118480695	0.8643	KMT2A	ENSG00000118058	1729	5.99762e-05	0.793491	1.00023e-05	0.132258	0.0741816	0	NA	spleen	sQTL	pvalue	1	1
chr16:29841225_30438138	TBX6	chr16	29841225	30438138	rs3809627	chr16:30103160	0.9076	CDIPT	ENSG00000103502	449	0.00464008	0.538411	0.00327117	0.379496	0.0741816	1	0.832962	blood	eQTL	pvalue	0.193883	5
chr11:65354926_66061233	TSGA10IP	chr11	65354926	66061233	rs531612	chr11:65705432	0.9155	PPP2R5B	ENSG00000068971	548	0.107046	0.782262	0.00440426	0.0321109	0.0741763	0	NA	blood	sQTL	pvalue	0.932459	2
chr1:25270572_25305783	RUNX3	chr1	25270572	25305783	rs6672420	chr1:25291010	0.9316	RHCE	ENSG00000188672	108	0.435934	0.477857	0.00578388	0.00626594	0.0741596	0	NA	spleen	sQTL	pvalue	0.861454	5
chr18:56304778_56462884	MALT1	chr18	56304778	56462884	rs9955954	chr18:56348044	0.8958	SEC11C	ENSG00000166562	349	0.00103405	0.892563	3.73999e-05	0.0322085	0.0741567	0	NA	spleen	sQTL	pvalue	0.694288	3
chr11:14376802_15361047	PDE3B	chr11	14376802	15361047	.	chr11:14868316	0.7068	RRAS2	ENSG00000133818	1428	0.0670534	0.761509	0.00788044	0.0894221	0.0741353	0	NA	spleen	sQTL	pvalue	0.674254	1
chr16:29841225_30438138	TBX6	chr16	29841225	30438138	rs3809627	chr16:30103160	0.9076		ENSG00000261332	449	0.0074898	0.873225	0.000384719	0.0447797	0.0741208	-1	0.287305	spleen	eQTL	pvalue	NA	NA
chr1:160613956_160649926	CD48	chr1	160613956	160649926	rs6427540	chr1:160634588	1.1225	SLAMF7	ENSG00000026751	84	0.306877	0.612353	0.00224778	0.00441118	0.074111	0	NA	spleen	sQTL	pvalue	0.00654463	4
chr16:85964563_86021505	IRF8	chr16	85964563	86021505	rs35703946	chr16:86021505	1.1883	ZDHHC7	ENSG00000153786	269	0.00143475	0.903038	3.40914e-05	0.0213832	0.0741103	0	NA	spleen	sQTL	pvalue	0.00507413	5
chr19:10744807_11274530	SMARCA4	chr19	10744807	11274530	rs12609500	chr19:11173928	1.0997	DOCK6	ENSG00000130158	1040	0.0240187	0.80806	0.00271029	0.091108	0.0741035	-1	0.276923	blood	eQTL	pvalue	2.8309e-19	4
chr12:57855180_58473351	OS9	chr12	57855180	58473351	rs701006	chr12:58106836	1.1206	CDK4	ENSG00000135446	998	1.61825e-06	0.850569	1.43461e-07	0.0753306	0.074099	1	0.485972	spleen	eQTL	pvalue	0.932017	4
chr4:47709959_48262356	TXK	chr4	47709959	48262356	rs6837324	chr4:48127262	0.9173	CORIN	ENSG00000145244	1158	0.0184438	0.813989	0.00207262	0.0913976	0.0740965	0	NA	spleen	sQTL	pvalue	6.3541e-20	7
chr4:103418185_104378012	SLC9B1	chr4	103418185	104378012	rs6533052	chr4:103911781	1.0668	UBE2D3-AS1	ENSG00000246560	1263	0.156863	0.65529	0.021987	0.0917756	0.0740841	1	0.858274	spleen	eQTL	pvalue	NA	NA
chr7:2392233_2478020	CHST12	chr7	2392233	2478020	rs55858457	chr7:2443302	0.8931	IQCE	ENSG00000106012	158	0.00451564	0.904225	8.57299e-05	0.0170927	0.0740807	0	NA	blood	sQTL	pvalue	1.34473e-25	9
chr13:50638834_51060809	KCNRG	chr13	50638834	51060809	rs9591325	chr13:50811220	1.2366	SPRYD7	ENSG00000123178	775	0.00010521	0.857236	8.4263e-06	0.0685824	0.0740681	1	0.59871	spleen	eQTL	pvalue	0.0911572	7
chr1:2407781_2779397	PRXL2B	chr1	2407781	2779397	rs6670198	chr1:2520527	0.865	PLCH2	ENSG00000149527	580	1.27415e-11	0.887872	5.47443e-13	0.0380737	0.0740543	0	NA	blood	sQTL	pvalue	1.70519e-08	6
chr10:80999869_81071087	ZMIZ1	chr10	80999869	81071087	rs1250551	chr10:81059335	0.8907		ENSG00000244733	194	4.49673e-06	0.910368	7.73076e-08	0.015577	0.07405	1	0.654639	spleen	eQTL	pvalue	NA	NA
chr22:22017142_22349088	MAPK1	chr22	22017142	22349088	rs9610458	chr22:22205353	1.121	PI4KAP2	ENSG00000183506	733	8.89478e-07	0.873392	5.36069e-08	0.0525634	0.0740439	0	NA	blood	sQTL	pvalue	NA	NA
chr3:121369811_122211421	CD86	chr3	121369811	122211421	rs75937181	chr3:121783015	1.2386	MIX23	ENSG00000160124	1903	8.70138e-08	0.782747	1.5928e-08	0.143209	0.0740435	0	NA	spleen	sQTL	pvalue	NA	7
chr17:43279320_43781083	MAP3K14	chr17	43279320	43781083	rs7222450	chr17:43407670	1.1034	NMT1	ENSG00000136448	784	0.00847791	0.859334	0.00056885	0.0575855	0.0740342	0	NA	spleen	sQTL	pvalue	0.998501	1
chr1:200671993_201056749	INAVA	chr1	200671993	201056749	rs59655222	chr1:200875897	1.1311	NA	ENSG00000273478	214	0.000137993	0.910351	2.35708e-06	0.0154758	0.0740329	1	0.728972	spleen	eQTL	pvalue	NA	NA
chr14:69165341_69314956	ZFP36L1	chr14	69165341	69314956	rs12434551	chr14:69253364	1.1095	SRSF5	ENSG00000100650	343	7.55783e-05	0.901758	2.02881e-06	0.0241327	0.0740314	1	0.367347	spleen	eQTL	pvalue	0.339129	3
chr5:176525029_176837504	RGS14	chr5	176525029	176837504	rs67111717	chr5:176790162	1.1003	ZNF346	ENSG00000113761	515	0.0382365	0.850118	0.00162217	0.0359918	0.0740312	0	NA	blood	sQTL	pvalue	0.782526	4
chr22:37251477_37323988	CSF2RB	chr22	37251477	37323988	rs5756405	chr22:37310954	1.0706	CARD10	ENSG00000100065	223	0.38667	0.514769	0.0105553	0.0139782	0.0740281	1	0.784753	spleen	eQTL	pvalue	0.10892	3
chr11:14076321_14885062	RRAS2	chr11	14076321	14885062	rs61884005	chr11:14402930	1.1436	CYP2R1	ENSG00000186104	1137	0.102299	0.740761	0.0100704	0.0728473	0.0740224	1	0.461741	spleen	eQTL	pvalue	3.05145e-09	7
chr5:133827615_134321836	JADE2	chr5	133827615	134321836	rs2084007	chr5:133891282	1.0826		ENSG00000279799	491	0.109903	0.731895	0.0110001	0.0731814	0.0740204	-1	0.403259	spleen	eQTL	pvalue	NA	NA
chr16:1041953_1105201	SOX8	chr16	1041953	1105201	rs405343	chr16:1067832	0.8884		ENSG00000260425	232	0.00334922	0.903285	7.17456e-05	0.0192757	0.0740187	1	0.801724	spleen	eQTL	pvalue	NA	NA
chr20:62214158_62483911	SLC2A4RG	chr20	62214158	62483911	rs6742	chr20:62374441	1.1727	PRPF6	ENSG00000101161	819	0.0249018	0.841634	0.00171061	0.0577414	0.0740119	0	NA	blood	sQTL	pvalue	0.280832	3
chr7:149128286_149433143	ZNF746	chr7	149128286	149433143	rs354033	chr7:149289464	1.114	PDIA4	ENSG00000155660	573	0.000631442	0.889716	2.53336e-05	0.0356216	0.0740059	0	NA	blood	sQTL	pvalue	0.0147743	3
chr10:6038478_6185310	IL2RA	chr10	6038478	6185310	rs11256593	chr10:6117322	1.2048	PRKCQ-AS1	ENSG00000237943	525	1.2601e-20	0.876673	7.1015e-22	0.0493325	0.0739944	-1	0.36	spleen	eQTL	pvalue	NA	NA
chr11:65354926_66061233	TSGA10IP	chr11	65354926	66061233	rs531612	chr11:65705432	0.9155	YIF1A	ENSG00000174851	1093	0.00326061	0.802875	0.000485147	0.119386	0.0739932	0	NA	spleen	sQTL	pvalue	2.08232e-09	9
chr14:103015542_103459588	TRAF3	chr14	103015542	103459588	rs12588969	chr14:103230758	0.9148		ENSG00000271780	705	0.000224747	0.860901	1.69542e-05	0.0648697	0.0739874	1	0.283688	spleen	eQTL	pvalue	NA	NA
chr19:16444965_16814328	EPS15L1	chr19	16444965	16814328	rs58166386	chr19:16559421	1.095	DDA1	ENSG00000130311	605	0.0111188	0.860771	0.000691185	0.0534346	0.0739847	0	NA	spleen	sQTL	pvalue	0.893417	2
chr17:73033162_73583027	GRB2	chr17	73033162	73583027	rs9900529	chr17:73335776	1.0994	FBF1	ENSG00000188878	1210	0.0312837	0.799641	0.003583	0.0915109	0.0739815	1	0.742975	blood	eQTL	pvalue	1.13971e-19	5
chr16:1041953_1105201	SOX8	chr16	1041953	1105201	rs405343	chr16:1067832	0.8884	WDR24	ENSG00000127580	232	0.00335217	0.904079	6.89659e-05	0.0185261	0.0739742	1	0.534483	spleen	eQTL	pvalue	0.00470242	4
chr7:50247159_50346134	IKZF1	chr7	50247159	50346134	rs116877451	chr7:50328339	1.5893	FIGNL1	ENSG00000132436	205	0.0138214	0.894259	0.000274503	0.0176867	0.0739586	1	0.521951	spleen	eQTL	pvalue	0.000108679	5
chr19:6615889_6693163	TNFSF14	chr19	6615889	6693163	rs1077667	chr19:6668972	1.164	PNPLA6	ENSG00000032444	391	4.51518e-07	0.90493	1.05778e-08	0.021126	0.0739439	-1	0.329923	blood	eQTL	pvalue	1.58992e-08	4
chr16:1041953_1105201	SOX8	chr16	1041953	1105201	rs405343	chr16:1067832	0.8884	FBXL16	ENSG00000127585	232	0.00335688	0.90535	6.43982e-05	0.0172942	0.0739347	0	NA	spleen	sQTL	pvalue	0.951557	2
chr1:160698276_160925186	SLAMF7	chr1	160698276	160925186	rs983494	chr1:160703965	1.1061	ARHGAP30	ENSG00000186517	485	0.051054	0.845152	0.0017054	0.0281574	0.0739312	0	NA	spleen	sQTL	pvalue	0.968958	1
chr1:85416840_86010196	BCL10	chr1	85416840	86010196	rs35486093	chr1:85729820	0.8357	SYDE2	ENSG00000097096	1512	1.71011e-05	0.819987	2.21379e-06	0.106076	0.0739173	1	0.489418	spleen	eQTL	pvalue	3.19709e-12	6
chr1:212844162_213056427	BATF3	chr1	212844162	213056427	rs9308424	chr1:212877776	0.9128	BATF3	ENSG00000123685	768	0.417465	0.447159	0.0297172	0.0317571	0.0739014	1	0.621094	spleen	eQTL	pvalue	0.0307614	8
chr4:103418185_104378012	SLC9B1	chr4	103418185	104378012	rs6533052	chr4:103911781	1.0668	NFKB1	ENSG00000109320	1263	0.160199	0.67057	0.018398	0.0769378	0.0738952	0	NA	blood	sQTL	pvalue	0.99426	1
chr1:160162872_160430469	VANGL2	chr1	160162872	160430469	rs3737798	chr1:160389984	1.0911	F11R	ENSG00000158769	373	0.0367782	0.864978	0.000996496	0.0233625	0.073885	0	NA	blood	sQTL	pvalue	5.54288e-05	6
chr1:160162872_160430469	VANGL2	chr1	160162872	160430469	rs3737798	chr1:160389984	1.0911	TSTD1	ENSG00000215845	373	0.0367782	0.864978	0.000996496	0.0233625	0.073885	0	NA	blood	sQTL	pvalue	NA	6
chr10:6038478_6185310	IL2RA	chr10	6038478	6185310	rs11256593	chr10:6117322	1.2048	NET1	ENSG00000173848	525	1.2643e-20	0.880811	6.51452e-22	0.0453113	0.0738774	-1	0.4	blood	eQTL	pvalue	0.0668542	5
chr17:73033162_73583027	GRB2	chr17	73033162	73583027	rs9900529	chr17:73335776	1.0994	EVPL	ENSG00000167880	1210	0.0308252	0.789938	0.0039599	0.101404	0.0738732	1	0.605785	spleen	eQTL	pvalue	6.48709e-14	5
chr5:133418739_133782153	TCF7	chr5	133418739	133782153	rs244656	chr5:133449827	1.1168	UBE2B	ENSG00000119048	471	0.161213	0.727892	0.00672775	0.0303025	0.073864	1	0.791932	spleen	eQTL	pvalue	0.320978	4
chr19:10258259_10897760	TYK2	chr19	10258259	10897760	rs34536443	chr19:10463118	1.3037	RGL3	ENSG00000205517	753	2.87232e-05	0.859026	2.24547e-06	0.0670816	0.0738613	1	0.649402	blood	eQTL	pvalue	4.36379e-21	8
chr19:6615889_6693163	TNFSF14	chr19	6615889	6693163	rs1077667	chr19:6668972	1.164	ADGRE4P	ENSG00000268758	391	4.46084e-07	0.894038	1.60584e-08	0.0321103	0.0738508	0	NA	blood	sQTL	pvalue	NA	NA
chr1:157481253_157815203	FCRL3	chr1	157481253	157815203	rs2317231	chr1:157686337	1.1058	PRCC	ENSG00000143294	574	0.000160008	0.886	7.234e-06	0.0399823	0.0738502	1	0.210801	spleen	eQTL	pvalue	0.921293	2
chr19:10258259_10897760	TYK2	chr19	10258259	10897760	rs34536443	chr19:10463118	1.3037	UBL5	ENSG00000198258	1306	2.78006e-05	0.834258	3.06408e-06	0.0918751	0.0738361	-1	0.457887	blood	eQTL	pvalue	0.0801583	9
chr11:46876450_47860184	MYBPC3	chr11	46876450	47860184	rs2269434	chr11:47360412	0.9175	FNBP4	ENSG00000109920	1235	0.0304893	0.81434	0.00293824	0.0784038	0.0738286	0	NA	spleen	sQTL	pvalue	0.999993	1
chr10:6038478_6185310	IL2RA	chr10	6038478	6185310	rs11256593	chr10:6117322	1.2048	PRKCQ-AS1	ENSG00000237943	525	1.25968e-20	0.877592	6.98477e-22	0.0485875	0.0738208	0	NA	blood	sQTL	pvalue	NA	NA
chr17:73033162_73583027	GRB2	chr17	73033162	73583027	rs9900529	chr17:73335776	1.0994	QRICH2	ENSG00000129646	716	0.0321481	0.821019	0.00275409	0.0702618	0.0738174	0	NA	spleen	sQTL	pvalue	1.21935e-18	6
chr12:9445978_9939813	CLECL1	chr12	9445978	9939813	rs7977720	chr12:9866349	0.903	KLRF1	ENSG00000150045	1128	5.10081e-05	0.829167	5.96955e-06	0.0969647	0.0738109	0	NA	spleen	sQTL	pvalue	0.00436476	9
chr16:29841225_30438138	TBX6	chr16	29841225	30438138	rs3809627	chr16:30103160	0.9076	TMEM265	ENSG00000281991	449	0.00765769	0.888559	0.000256844	0.029729	0.073797	0	NA	blood	sQTL	pvalue	NA	NA
chr19:16444965_16814328	EPS15L1	chr19	16444965	16814328	rs58166386	chr19:16559421	1.095	HSH2D	ENSG00000196684	605	0.0112151	0.868224	0.000597316	0.0461678	0.0737962	0	NA	spleen	sQTL	pvalue	NA	NA
chr16:29841225_30438138	TBX6	chr16	29841225	30438138	rs3809627	chr16:30103160	0.9076	CORO1A-AS1	ENSG00000261416	449	0.00742737	0.865946	0.000449957	0.052386	0.0737905	0	NA	spleen	sQTL	pvalue	NA	NA
chr17:73033162_73583027	GRB2	chr17	73033162	73583027	rs9900529	chr17:73335776	1.0994	MRPS7	ENSG00000125445	1210	0.032227	0.823753	0.00264761	0.0676017	0.0737702	0	NA	blood	sQTL	pvalue	0.00249162	7
chr1:32347320_33034616	LCK	chr1	32347320	33034616	rs79979643	chr1:32738415	0.8736	ZBTB8A	ENSG00000160062	627	0.103753	0.774497	0.00567689	0.0423032	0.0737697	-1	0.261563	spleen	eQTL	pvalue	0.106373	4
chr19:4353219_4519732	HDGFL2	chr19	4353219	4519732	rs12971909	chr19:4466466	0.9175	TBXA2R	ENSG00000006638	434	0.386931	0.484315	0.0244534	0.030534	0.073767	0	NA	spleen	sQTL	pvalue	0.113768	8
chr4:121992040_122147741	TNIP3	chr4	121992040	122147741	rs17051321	chr4:122119449	0.9097	PRDM5	ENSG00000138738	307	0.0150894	0.883593	0.000463979	0.0270956	0.0737581	1	0.892508	spleen	eQTL	pvalue	0.742419	5
chr19:45110119_45187302	PVR	chr19	45110119	45187302	rs7260482	chr19:45143942	0.9152	SMG9	ENSG00000105771	150	0.207558	0.706262	0.00283889	0.00958622	0.073755	-1	0.186667	blood	eQTL	pvalue	4.84811e-11	7
chr14:88217115_88715610	GPR65	chr14	88217115	88715610	rs116899835	chr14:88523488	1.3474	PTPN21	ENSG00000070778	1461	2.38147e-07	0.830856	2.73662e-08	0.0954024	0.0737416	1	0.49076	spleen	eQTL	pvalue	2.3618e-07	4
chr20:62214158_62483911	SLC2A4RG	chr20	62214158	62483911	rs6742	chr20:62374441	1.1727	SOX18	ENSG00000203883	819	0.0247401	0.836171	0.00188022	0.0634742	0.0737348	1	0.504274	blood	eQTL	pvalue	NA	6
chr1:85416840_86010196	BCL10	chr1	85416840	86010196	rs35486093	chr1:85729820	0.8357	SAMD13	ENSG00000203943	871	1.8072e-05	0.864855	1.28445e-06	0.0613954	0.0737298	0	NA	spleen	sQTL	pvalue	0.128563	8
chr16:79330152_79442848	WWOX	chr16	79330152	79442848	rs17724508	chr16:79350204	1.2313		ENSG00000260479	358	0.00665472	0.889287	0.000225904	0.0301144	0.0737185	-1	0.240223	spleen	eQTL	pvalue	NA	NA
chr2:191907655_192030391	STAT4	chr2	191907655	192030391	rs6738544	chr2:191989356	1.0684	GLS	ENSG00000115419	189	0.567992	0.337825	0.0128792	0.00758645	0.073717	0	NA	spleen	sQTL	pvalue	0.999303	2
chr1:2407781_2779397	PRXL2B	chr1	2407781	2779397	rs6670198	chr1:2520527	0.865	MMP23A	ENSG00000215914	367	1.70391e-11	0.899283	5.13167e-13	0.0270101	0.0737069	-1	0.632153	blood	eQTL	pvalue	NA	NA
chr19:10744807_11274530	SMARCA4	chr19	10744807	11274530	rs12609500	chr19:11173928	1.0997	CNN1	ENSG00000130176	1040	0.0245705	0.819789	0.00238696	0.0795667	0.0736869	1	0.538462	spleen	eQTL	pvalue	0.861521	4
chr2:112423188_113109590	MERTK	chr2	112423188	113109590	rs57116599	chr2:112770799	0.8869	POLR1B	ENSG00000125630	1372	0.000129824	0.817152	1.73328e-05	0.109024	0.073676	0	NA	spleen	sQTL	pvalue	0.912208	1
chr19:10258259_10897760	TYK2	chr19	10258259	10897760	rs34536443	chr19:10463118	1.3037	ZNF653	ENSG00000161914	607	0.0679736	0.807979	0.00391514	0.0464643	0.0736676	0	NA	spleen	sQTL	pvalue	0.142112	4
chr2:231046312_231217225	SP140	chr2	231046312	231217225	rs35540610	chr2:231121829	1.1447	PSMD1	ENSG00000173692	451	7.68992e-07	0.893384	2.84274e-08	0.0329521	0.073663	0	NA	spleen	sQTL	pvalue	0.999999	1
chr11:118617158_118947933	BCL9L	chr11	118617158	118947933	rs149114341	chr11:118783424	1.3559	SLC37A4	ENSG00000137700	620	7.39683e-05	0.881931	3.72487e-06	0.0443384	0.0736525	-1	0.372581	blood	eQTL	pvalue	0.000674732	5
chr3:121369811_122211421	CD86	chr3	121369811	122211421	rs75937181	chr3:121783015	1.2386	PARP14	ENSG00000173193	1860	8.86637e-08	0.797589	1.43231e-08	0.128772	0.0736381	0	NA	spleen	sQTL	pvalue	0.0129607	2
chr22:37251477_37323988	CSF2RB	chr22	37251477	37323988	rs5756405	chr22:37310954	1.0706	GCAT	ENSG00000100116	223	0.387897	0.5148	0.0102032	0.0134676	0.0736324	1	0.618834	blood	eQTL	pvalue	7.76097e-06	7
chr16:1041953_1105201	SOX8	chr16	1041953	1105201	rs405343	chr16:1067832	0.8884	HBAP1	ENSG00000225323	232	0.00344499	0.90332	7.47843e-05	0.0195358	0.0736248	-1	0.241379	blood	eQTL	pvalue	NA	NA
chr14:103199716_103463149	TRAF3	chr14	103199716	103463149	rs12147246	chr14:103265844	0.9054		ENSG00000259444	481	0.000229671	0.879766	1.21255e-05	0.0463736	0.0736182	0	NA	spleen	sQTL	pvalue	NA	NA
chr12:6427052_6457062	TNFRSF1A	chr12	6427052	6457062	rs1800693	chr12:6440009	0.8808	MRPL51	ENSG00000111639	47	1.34787e-07	0.90802	2.73748e-09	0.018368	0.0736122	-1	0.234043	spleen	eQTL	pvalue	0.0667472	8
chr19:49738081_49925208	CD37	chr19	49738081	49925208	rs1465697	chr19:49837246	0.8831	SNORD35B	ENSG00000200530	398	6.91972e-06	0.897304	2.24811e-07	0.0290784	0.07361	-1	0.138191	blood	eQTL	pvalue	NA	NA
chr1:2407781_2779397	PRXL2B	chr1	2407781	2779397	rs6670198	chr1:2520527	0.865	RN7SL574P	ENSG00000266075	197	7.51283e-11	0.911901	1.19977e-12	0.0144891	0.0736095	-1	0.593909	spleen	eQTL	pvalue	NA	NA
chr1:117032885_117104215	CD58	chr1	117032885	117104215	rs10801908	chr1:117090493	1.2398	CASQ2	ENSG00000118729	58	7.61254e-11	0.921865	3.79895e-13	0.00452685	0.0736082	-1	0.258621	spleen	eQTL	pvalue	1.06548e-06	8
chr20:62214158_62483911	SLC2A4RG	chr20	62214158	62483911	rs6742	chr20:62374441	1.1727		ENSG00000268858	819	0.0238047	0.804556	0.0028193	0.0952136	0.073606	1	0.599512	blood	eQTL	pvalue	NA	10
chr5:40288878_40610506	TTC33	chr5	40288878	40610506	rs6880809	chr5:40429250	0.973	TTC33	ENSG00000113638	733	2.31568e-12	0.860943	1.76262e-13	0.0654585	0.0735982	-1	0.643929	spleen	eQTL	pvalue	0.0226185	6
chr7:37359204_37459644	ELMO1	chr7	37359204	37459644	rs60600003	chr7:37382465	0.8747	STARD3NL	ENSG00000010270	380	0.0461224	0.85004	0.00156063	0.028689	0.0735878	1	0.586842	spleen	eQTL	pvalue	0.00554583	5
chr19:6615889_6693163	TNFSF14	chr19	6615889	6693163	rs1077667	chr19:6668972	1.164	ADGRE4P	ENSG00000268758	391	4.51713e-07	0.892856	1.70143e-08	0.0335569	0.0735868	-1	0.478261	spleen	eQTL	pvalue	NA	NA
chr16:79330152_79442848	WWOX	chr16	79330152	79442848	rs17724508	chr16:79350204	1.2313	MAFTRR	ENSG00000261390	358	0.0066796	0.892612	0.000202034	0.0269247	0.0735819	1	0.315642	spleen	eQTL	pvalue	NA	NA
chr10:5989954_6190329	IL2RA	chr10	5989954	6190329	rs12722559	chr10:6070273	1.2494	PFKFB3	ENSG00000170525	726	1.23839e-20	0.861569	9.33292e-22	0.0648573	0.073574	1	0.395317	spleen	eQTL	pvalue	0.0489318	3
chr20:62214158_62483911	SLC2A4RG	chr20	62214158	62483911	rs6742	chr20:62374441	1.1727	HAR1B	ENSG00000231133	819	0.0258146	0.831625	0.00207981	0.066928	0.0735528	-1	0.500611	spleen	eQTL	pvalue	NA	NA
chr16:11193828_11521191	RMI2	chr16	11193828	11521191	rs146566517	chr16:11353879	0.469	ZC3H7A	ENSG00000122299	1135	8.65004e-19	0.830908	9.95448e-20	0.0955475	0.073545	-1	0.296916	spleen	eQTL	pvalue	0.999987	1
chr17:45312813_45874509	NPEPPS	chr17	45312813	45874509	rs11079784	chr17:45702280	1.1131	SP2-DT	ENSG00000264920	1160	1.87407e-06	0.843882	1.83537e-07	0.0825719	0.0735441	0	NA	spleen	sQTL	pvalue	NA	NA
chr5:133418739_133782153	TCF7	chr5	133418739	133782153	rs244656	chr5:133449827	1.1168	MTCYBP18	ENSG00000244921	471	0.159484	0.720082	0.00851612	0.0383775	0.0735402	1	0.22293	spleen	eQTL	pvalue	NA	NA
chr16:1041953_1105201	SOX8	chr16	1041953	1105201	rs405343	chr16:1067832	0.8884		ENSG00000280327	232	0.00335367	0.904484	6.90849e-05	0.0185586	0.0735349	1	0.405172	spleen	eQTL	pvalue	NA	NA
chr1:101213532_101663312	SLC30A7	chr1	101213532	101663312	rs11578655	chr1:101412902	0.8673	SASS6	ENSG00000156876	555	7.19542e-10	0.889295	3.01354e-11	0.0371713	0.0735338	1	0.724324	spleen	eQTL	pvalue	4.9988e-05	4
chr1:101212872_101621089	EXTL2	chr1	101212872	101621089	rs74449127	chr1:101290432	1.2177	SASS6	ENSG00000156876	556	7.19472e-10	0.889208	3.02114e-11	0.0372652	0.0735266	1	0.72482	spleen	eQTL	pvalue	4.9988e-05	4
chr2:43313584_43361560	ZFP36L2	chr2	43313584	43361560	rs12478539	chr2:43355324	1.1311	THADA	ENSG00000115970	171	9.35721e-06	0.911125	1.58437e-07	0.0153537	0.073512	-1	0.222222	blood	eQTL	pvalue	1.24008e-28	6
chr3:27682041_27839134	EOMES	chr3	27682041	27839134	rs13327021	chr3:27783015	0.8912	ZCWPW2	ENSG00000206559	418	7.41709e-06	0.892072	2.86719e-07	0.0344109	0.0735094	0	NA	spleen	sQTL	pvalue	6.76413e-05	6
chr19:16444965_16814328	EPS15L1	chr19	16444965	16814328	rs58166386	chr19:16559421	1.095		ENSG00000240418	605	0.0111958	0.866733	0.000620358	0.0479519	0.0734986	1	0.814876	spleen	eQTL	pvalue	NA	NA
chr6:6992891_7245458	RREB1	chr6	6992891	7245458	rs12211604	chr6:7100029	0.9111	BLOC1S5	ENSG00000188428	307	0.0495452	0.848427	0.00157863	0.0269595	0.07349	1	0.635179	spleen	eQTL	pvalue	1.60197e-05	10
chr16:1041953_1105201	SOX8	chr16	1041953	1105201	rs405343	chr16:1067832	0.8884	BAIAP3	ENSG00000007516	232	0.00334162	0.901234	8.13444e-05	0.0218651	0.0734776	-1	0.336207	spleen	eQTL	pvalue	2.2093e-19	6
chr19:16444965_16814328	EPS15L1	chr19	16444965	16814328	rs58166386	chr19:16559421	1.095		ENSG00000268743	605	0.0111509	0.863255	0.000665653	0.0514585	0.0734702	-1	0.476033	spleen	eQTL	pvalue	NA	NA
chr1:92929865_93512762	DIPK1A	chr1	92929865	93512762	rs1415069	chr1:93426869	0.9313	CDC7	ENSG00000097046	44	8.58219e-08	0.922523	3.80113e-10	0.00401248	0.0734643	-1	0.272727	spleen	eQTL	pvalue	0.352414	5
chr5:40288878_40610506	TTC33	chr5	40288878	40610506	rs6880809	chr5:40429250	0.973	PLCXD3	ENSG00000182836	189	0.0443972	0.864864	0.000848245	0.0164505	0.0734398	1	0.439153	spleen	eQTL	pvalue	0.0484887	6
chr19:6615889_6693163	TNFSF14	chr19	6615889	6693163	rs1077667	chr19:6668972	1.164	ZNF557	ENSG00000130544	391	4.52774e-07	0.894953	1.60352e-08	0.0316219	0.0734245	1	0.578005	spleen	eQTL	pvalue	1.5077e-06	6
chr1:117032885_117104215	CD58	chr1	117032885	117104215	rs10801908	chr1:117090493	1.2398	FTH1P22	ENSG00000225079	58	7.61367e-11	0.922001	3.84048e-13	0.00457733	0.0734219	-1	0.258621	spleen	eQTL	pvalue	NA	NA
chr11:46876450_47860184	MYBPC3	chr11	46876450	47860184	rs2269434	chr11:47360412	0.9175	ZNF408	ENSG00000175213	1049	0.0308883	0.822263	0.00266167	0.0707817	0.0734054	1	0.680648	spleen	eQTL	pvalue	7.89161e-06	5
chr14:69165341_69314956	ZFP36L1	chr14	69165341	69314956	rs12434551	chr14:69253364	1.1095	RAD51B	ENSG00000182185	363	7.50579e-05	0.894805	2.66772e-06	0.03173	0.073387	0	NA	spleen	sQTL	pvalue	1.45737e-09	9
chr19:18164862_18409068	MPV17L2	chr19	18164862	18409068	rs4808760	chr19:18301979	0.8741	USHBP1	ENSG00000130307	637	1.19095e-07	0.876583	6.80826e-09	0.0500381	0.0733792	0	NA	spleen	sQTL	pvalue	3.27844e-13	7
chr4:103418185_104378012	SLC9B1	chr4	103418185	104378012	rs6533052	chr4:103911781	1.0668		ENSG00000260651	1263	0.158275	0.661189	0.0207109	0.0864457	0.073379	1	0.82502	spleen	eQTL	pvalue	NA	NA
chr7:49883749_50304782	SPATA48	chr7	49883749	50304782	rs10230723	chr7:50239880	1.1073	IKZF1	ENSG00000185811	839	0.038818	0.786146	0.00478716	0.0968766	0.0733718	1	0.736591	spleen	eQTL	pvalue	0.985751	1
chr17:34665281_34997201	ZNHIT3	chr17	34665281	34997201	rs4796224	chr17:34842521	0.9181		ENSG00000275720	296	0.0164177	0.862067	0.000901286	0.0472516	0.0733623	-1	0.449324	blood	eQTL	pvalue	NA	NA
chr19:18164862_18409068	MPV17L2	chr19	18164862	18409068	rs4808760	chr19:18301979	0.8741	BABAM1	ENSG00000105393	580	1.19705e-07	0.881072	6.20203e-09	0.0455759	0.0733515	1	0.698276	spleen	eQTL	pvalue	0.729376	2
chr17:34665281_34997201	ZNHIT3	chr17	34665281	34997201	rs4796224	chr17:34842521	0.9181	ACACA	ENSG00000278540	295	0.0169311	0.887876	0.000410136	0.0214345	0.073348	0	NA	spleen	sQTL	pvalue	1	NA
chr1:157481253_157815203	FCRL3	chr1	157481253	157815203	rs2317231	chr1:157686337	1.1058	LRRC71	ENSG00000160838	702	0.000155254	0.873261	9.47626e-06	0.053228	0.0733465	1	0.292023	spleen	eQTL	pvalue	0.00904922	5
chr12:6427052_6457062	TNFRSF1A	chr12	6427052	6457062	rs1800693	chr12:6440009	0.8808	PTPN6	ENSG00000111679	47	1.37075e-07	0.923436	4.89049e-10	0.00322124	0.0733429	0	NA	spleen	sQTL	pvalue	0.999912	1
chr1:117032885_117104215	CD58	chr1	117032885	117104215	rs10801908	chr1:117090493	1.2398		ENSG00000271427	58	7.60439e-11	0.920877	4.83632e-13	0.00578335	0.0733397	1	0.310345	spleen	eQTL	pvalue	NA	NA
chr11:118447156_118807735	CXCR5	chr11	118447156	118807735	rs6589706	chr11:118747813	1.088	SLC37A4	ENSG00000137700	747	6.82386e-05	0.885693	3.15675e-06	0.0408992	0.0733366	-1	0.42838	blood	eQTL	pvalue	0.000674732	5
chr1:85416840_86010196	BCL10	chr1	85416840	86010196	rs35486093	chr1:85729820	0.8357	CCN1	ENSG00000142871	1512	1.72406e-05	0.826679	2.08654e-06	0.0999752	0.0733268	0	NA	spleen	sQTL	pvalue	NA	3
chr14:75945376_76028941	BATF	chr14	75945376	76028941	rs34695601	chr14:76014298	1.1157	EIF2B2	ENSG00000119718	181	0.0117204	0.876364	0.000510285	0.0380819	0.0733239	-1	0.243094	blood	eQTL	pvalue	0.000428256	9
chr5:176525029_176837504	RGS14	chr5	176525029	176837504	rs67111717	chr5:176790162	1.1003	DDX41	ENSG00000183258	515	0.0380196	0.845296	0.00187027	0.0415087	0.0733054	0	NA	blood	sQTL	pvalue	0.00098438	4
chr16:85964563_86021505	IRF8	chr16	85964563	86021505	rs35703946	chr16:86021505	1.1883	MTHFSD	ENSG00000103248	269	0.00143458	0.902935	3.55333e-05	0.0222915	0.0733035	1	0.64684	spleen	eQTL	pvalue	3.7645e-09	9
chr20:44594575_44782428	CD40	chr20	44594575	44782428	rs6032662	chr20:44734310	1.1432	NCOA5	ENSG00000124160	427	4.00313e-08	0.886599	1.81403e-09	0.0401031	0.0732983	0	NA	spleen	sQTL	pvalue	0.9968	1
chr7:149128286_149433143	ZNF746	chr7	149128286	149433143	rs354033	chr7:149289464	1.114		ENSG00000284048	573	0.000629634	0.887492	2.74103e-05	0.0385626	0.0732882	1	0.624782	spleen	eQTL	pvalue	NA	NA
chr10:6038478_6185310	IL2RA	chr10	6038478	6185310	rs11256593	chr10:6117322	1.2048		ENSG00000226647	525	1.26125e-20	0.877478	7.08734e-22	0.0492346	0.0732877	-1	0.569524	spleen	eQTL	pvalue	NA	NA
chr19:10423338_10625953	KEAP1	chr19	10423338	10625953	rs28834106	chr19:10592144	1.1381	ZNF121	ENSG00000197961	412	2.80354e-05	0.823327	3.52222e-06	0.103365	0.0732757	-1	0.240291	spleen	eQTL	pvalue	0.724859	9
chr22:22017142_22349088	MAPK1	chr22	22017142	22349088	rs9610458	chr22:22205353	1.121	IGLV1-62	ENSG00000253823	733	8.87406e-07	0.872134	5.5624e-08	0.0545935	0.0732712	1	0.264666	spleen	eQTL	pvalue	NA	NA
chr10:80999869_81071087	ZMIZ1	chr10	80999869	81071087	rs1250551	chr10:81059335	0.8907	SFTPD	ENSG00000133661	194	4.49671e-06	0.910364	8.11846e-08	0.0163626	0.0732687	1	0.530928	spleen	eQTL	pvalue	0.240356	6
chr5:133418739_133782153	TCF7	chr5	133418739	133782153	rs244656	chr5:133449827	1.1168	PPP2CA-DT	ENSG00000270177	471	0.160767	0.725877	0.00728279	0.0328091	0.0732641	1	0.235669	spleen	eQTL	pvalue	NA	NA
chr19:49738081_49925208	CD37	chr19	49738081	49925208	rs1465697	chr19:49837246	0.8831	CA11	ENSG00000063180	398	6.9069e-06	0.899665	2.08376e-07	0.0270689	0.0732586	0	NA	spleen	sQTL	pvalue	0.976097	5
chr3:121334409_121729409	IQCB1	chr3	121334409	121729409	rs2331964	chr3:121542898	1.1042	PARP9	ENSG00000138496	853	9.51431e-05	0.862945	7.03094e-06	0.0636972	0.073256	-1	0.257913	spleen	eQTL	pvalue	5.14044e-06	5
chr19:10744807_11274530	SMARCA4	chr19	10744807	11274530	rs12609500	chr19:11173928	1.0997	ZNF887P	ENSG00000267500	1019	0.0242071	0.807375	0.00277253	0.0923985	0.0732465	-1	0.397448	spleen	eQTL	pvalue	NA	NA
chr11:60760530_60835043	CD6	chr11	60760530	60835043	rs4939490	chr11:60793651	1.1464	MS4A2	ENSG00000149534	205	2.08851e-09	0.902579	5.61149e-11	0.0241775	0.0732439	1	0.278049	blood	eQTL	pvalue	6.49875e-05	9
chr13:50699049_51121893	DLEU7	chr13	50699049	51121893	rs9568402	chr13:50961957	0.911	SPRYD7	ENSG00000123178	896	0.000104034	0.847658	9.70321e-06	0.0789873	0.0732406	1	0.610491	spleen	eQTL	pvalue	0.0911572	7
chr1:117032885_117104215	CD58	chr1	117032885	117104215	rs10801908	chr1:117090493	1.2398	TRIM45	ENSG00000134253	58	7.61275e-11	0.92189	4.09296e-13	0.00488328	0.0732265	0	NA	spleen	sQTL	pvalue	1.44831e-06	7
chr12:57855180_58473351	OS9	chr12	57855180	58473351	rs701006	chr12:58106836	1.1206	STAC3	ENSG00000185482	998	1.51169e-06	0.790035	2.6178e-07	0.136738	0.0732255	0	NA	blood	sQTL	pvalue	0.0048783	5
chr19:10258259_10897760	TYK2	chr19	10258259	10897760	rs34536443	chr19:10463118	1.3037	ATG4D	ENSG00000130734	1306	2.43455e-05	0.715063	7.20959e-06	0.211683	0.0732222	-1	0.482389	spleen	eQTL	pvalue	0.000323904	4
chr1:6333701_6562784	ESPN	chr1	6333701	6562784	rs2986736	chr1:6512547	0.8994	ICMT	ENSG00000116237	566	0.551876	0.296156	0.0513057	0.0274592	0.0732026	0	NA	spleen	sQTL	pvalue	0.959145	3
chr5:40288878_40610506	TTC33	chr5	40288878	40610506	rs6880809	chr5:40429250	0.973	C9	ENSG00000113600	227	1.07903e-11	0.911149	1.86231e-13	0.0156524	0.0731981	-1	0.295154	spleen	eQTL	pvalue	6.82499e-17	9
chr17:43279320_43781083	MAP3K14	chr17	43279320	43781083	rs7222450	chr17:43407670	1.1034	PLEKHM1	ENSG00000225190	784	0.00807603	0.818598	0.000979243	0.0991844	0.0731619	0	NA	spleen	sQTL	pvalue	0.840543	3
chr11:118462188_118773904	CXCR5	chr11	118462188	118773904	rs12365699	chr11:118743286	1.1546	SLC37A4	ENSG00000137700	662	6.98065e-05	0.892116	2.71802e-06	0.0346627	0.0731488	-1	0.404834	blood	eQTL	pvalue	0.000674732	5
chr9:100551768_100895720	TRIM14	chr9	100551768	100895720	rs7855251	chr9:100868189	1.1164	COL15A1	ENSG00000204291	258	0.0116971	0.894288	0.000270469	0.0206053	0.0731392	1	0.352713	spleen	eQTL	pvalue	3.68386e-06	3
chr13:99570862_100512004	UBAC2	chr13	99570862	100512004	rs77654077	chr13:100026952	1.7768	STK24-AS1	ENSG00000224418	1636	0.0104036	0.798927	0.00151175	0.116019	0.0731384	1	0.499389	spleen	eQTL	pvalue	NA	NA
chr5:133827615_134321836	JADE2	chr5	133827615	134321836	rs2084007	chr5:133891282	1.0826		ENSG00000279799	491	0.114142	0.760705	0.00679722	0.0452274	0.0731286	-1	0.784114	blood	eQTL	pvalue	NA	NA
chr7:37359204_37459644	ELMO1	chr7	37359204	37459644	rs60600003	chr7:37382465	0.8747	EPDR1	ENSG00000086289	380	0.0463057	0.853419	0.0014018	0.0257622	0.0731111	-1	0.7	spleen	eQTL	pvalue	0.029388	6
chr10:94171083_94501355	HHEX	chr10	94171083	94501355	rs1112718	chr10:94479107	1.1114	MYOF	ENSG00000138119	596	8.35135e-05	0.875523	4.89853e-06	0.0512812	0.0731076	0	NA	blood	sQTL	pvalue	2.08401e-36	5
chr22:22017142_22349088	MAPK1	chr22	22017142	22349088	rs9610458	chr22:22205353	1.121		ENSG00000234630	733	8.8041e-07	0.865259	6.2791e-08	0.0616373	0.0731028	-1	0.300136	spleen	eQTL	pvalue	NA	NA
chr12:9445978_9939813	CLECL1	chr12	9445978	9939813	rs7977720	chr12:9866349	0.903	LINC02446	ENSG00000256039	707	5.42414e-05	0.88176	2.77807e-06	0.0450879	0.073095	-1	0.280057	blood	eQTL	pvalue	NA	NA
chr19:6615889_6693163	TNFSF14	chr19	6615889	6693163	rs1077667	chr19:6668972	1.164	STXBP2	ENSG00000076944	244	4.59992e-07	0.90922	8.98574e-09	0.0176881	0.073091	-1	0.418033	spleen	eQTL	pvalue	7.76318e-05	5
chr1:92929865_93512762	DIPK1A	chr1	92929865	93512762	rs1415069	chr1:93426869	0.9313	DIPK1A	ENSG00000154511	870	3.43846e-10	0.870523	2.23017e-11	0.0563886	0.0730881	0	NA	spleen	sQTL	pvalue	NA	3
chr7:37359204_37459644	ELMO1	chr7	37359204	37459644	rs60600003	chr7:37382465	0.8747	GPR141	ENSG00000187037	380	0.0462637	0.852645	0.00144517	0.0265616	0.073085	0	NA	spleen	sQTL	pvalue	1.5323e-05	10
chr16:11020235_11325215	CLEC16A	chr16	11020235	11325215	rs6498163	chr16:11213951	0.8293	TVP23A	ENSG00000166676	700	7.00947e-19	0.88347	3.45291e-20	0.0434472	0.0730824	1	0.49	blood	eQTL	pvalue	2.04413e-06	8
chr16:11020235_11325362	CLEC16A	chr16	11020235	11325362	rs2286974	chr16:11114512	0.8477	TVP23A	ENSG00000166676	702	7.00895e-19	0.883405	3.45849e-20	0.0435175	0.073077	1	0.490028	blood	eQTL	pvalue	2.04413e-06	8
chr19:49738081_49925208	CD37	chr19	49738081	49925208	rs1465697	chr19:49837246	0.8831	BAX	ENSG00000087088	398	6.92327e-06	0.901798	1.9347e-07	0.0251276	0.0730674	1	0.123116	spleen	eQTL	pvalue	0.167939	5
chr19:47540310_47753426	SAE1	chr19	47540310	47753426	rs11083862	chr19:47638539	1.106		ENSG00000269534	111	0.0022065	0.915946	2.12855e-05	0.00876283	0.0730632	-1	0.234234	spleen	eQTL	pvalue	NA	NA
chr19:47540310_47753426	SAE1	chr19	47540310	47753426	rs11083862	chr19:47638539	1.106	PPP5C	ENSG00000011485	230	0.00215017	0.905333	4.62706e-05	0.0194093	0.073061	-1	0.404348	spleen	eQTL	pvalue	0.999093	1
chr17:73033162_73583027	GRB2	chr17	73033162	73583027	rs9900529	chr17:73335776	1.0994	SUMO2	ENSG00000188612	1210	0.0313685	0.803862	0.00344703	0.0882619	0.0730601	-1	0.516529	spleen	eQTL	pvalue	0.850516	3
chr17:73033162_73583027	GRB2	chr17	73033162	73583027	rs9900529	chr17:73335776	1.0994	SAP30BP	ENSG00000161526	1210	0.0308249	0.789932	0.00399098	0.102201	0.0730509	1	0.423967	spleen	eQTL	pvalue	1.57392e-05	5
chr17:73033162_73583027	GRB2	chr17	73033162	73583027	rs9900529	chr17:73335776	1.0994	CD300A	ENSG00000167851	810	0.0326086	0.832113	0.00235069	0.0599123	0.0730152	-1	0.776543	blood	eQTL	pvalue	8.94315e-07	7
chr19:16444965_16814328	EPS15L1	chr19	16444965	16814328	rs58166386	chr19:16559421	1.095		ENSG00000279529	605	0.0107341	0.84575	0.000884678	0.0696315	0.0729998	1	0.735537	blood	eQTL	pvalue	NA	NA
chr19:6615889_6693163	TNFSF14	chr19	6615889	6693163	rs1077667	chr19:6668972	1.164	STXBP2	ENSG00000076944	244	4.58958e-07	0.907178	1.00709e-08	0.0198332	0.0729888	0	NA	spleen	sQTL	pvalue	7.76318e-05	5
chr13:99570862_100512004	UBAC2	chr13	99570862	100512004	rs77654077	chr13:100026952	1.7768	GPR183	ENSG00000169508	2324	0.00974051	0.748168	0.00217422	0.166929	0.0729883	1	0.511618	spleen	eQTL	pvalue	0.0255456	6
chr21:39835031_39945134	ERG	chr21	39835031	39945134	rs2836438	chr21:39864727	0.9053	ETS2	ENSG00000157557	286	0.456944	0.444568	0.0129646	0.0125405	0.0729834	0	NA	spleen	sQTL	pvalue	0.99335	1
chr16:11193828_11521191	RMI2	chr16	11193828	11521191	rs146566517	chr16:11353879	0.469	EMP2	ENSG00000213853	1135	8.70703e-19	0.836382	9.44443e-20	0.0906486	0.0729692	1	0.476652	spleen	eQTL	pvalue	5.89782e-05	10
chr6:90804863_91086379	BACH2	chr6	90804863	91086379	rs72928038	chr6:90976768	0.8517	GABRR2	ENSG00000111886	318	2.93863e-05	0.899881	8.88068e-07	0.0271219	0.0729673	0	NA	spleen	sQTL	pvalue	4.52032e-07	5
chr1:160162872_160430469	VANGL2	chr1	160162872	160430469	rs3737798	chr1:160389984	1.0911	ARHGAP30	ENSG00000186517	373	0.0365477	0.860713	0.00121573	0.028558	0.0729659	-1	0.624665	spleen	eQTL	pvalue	0.968958	1
chr1:2407781_2779397	PRXL2B	chr1	2407781	2779397	rs6670198	chr1:2520527	0.865	TMEM240	ENSG00000205090	128	0.0358657	0.880643	0.000414838	0.0101129	0.0729635	1	0.90625	blood	eQTL	pvalue	NA	5
chr16:1041953_1105201	SOX8	chr16	1041953	1105201	rs405343	chr16:1067832	0.8884	MRPL28	ENSG00000086504	232	0.00334856	0.903105	7.6348e-05	0.0205181	0.0729519	-1	0.284483	spleen	eQTL	pvalue	2.41662e-08	8
chr1:160162872_160430469	VANGL2	chr1	160162872	160430469	rs3737798	chr1:160389984	1.0911	ITLN2	ENSG00000158764	373	0.0366815	0.863864	0.0010826	0.0254226	0.0729493	-1	0.509383	spleen	eQTL	pvalue	1.15272e-05	7
chr10:5989954_6190329	IL2RA	chr10	5989954	6190329	rs12722559	chr10:6070273	1.2494	CALML5	ENSG00000178372	726	1.24036e-20	0.862942	9.22653e-22	0.0641177	0.0729399	-1	0.578512	spleen	eQTL	pvalue	0.53658	NA
chr11:95336816_95593575	FAM76B	chr11	95336816	95593575	rs56095240	chr11:95421830	0.8885		ENSG00000245552	627	0.648759	0.226318	0.0385948	0.0133907	0.0729377	0	NA	spleen	sQTL	pvalue	NA	NA
chr17:37471330_38219005	IKZF3	chr17	37471330	38219005	rs9909593	chr17:37970149	0.9311	RARA-AS1	ENSG00000265666	1216	0.317405	0.522376	0.0330271	0.0542821	0.0729093	1	0.572368	spleen	eQTL	pvalue	NA	NA
chr17:73033162_73583027	GRB2	chr17	73033162	73583027	rs9900529	chr17:73335776	1.0994	MRPS7	ENSG00000125445	1210	0.0314105	0.804938	0.00341105	0.0873401	0.0729001	0	NA	spleen	sQTL	pvalue	0.00249162	7
chr22:22017142_22349088	MAPK1	chr22	22017142	22349088	rs9610458	chr22:22205353	1.121	SDF2L1	ENSG00000128228	733	8.88024e-07	0.872742	5.53866e-08	0.0543605	0.072897	-1	0.237381	spleen	eQTL	pvalue	0.0542961	6
chr2:231046312_231217225	SP140	chr2	231046312	231217225	rs35540610	chr2:231121829	1.1447	PID1	ENSG00000153823	272	7.95528e-07	0.909063	1.58601e-08	0.0180507	0.0728855	0	NA	blood	sQTL	pvalue	0.403719	7
chr22:50935082_51045816	ODF3B	chr22	50935082	51045816	rs140522	chr22:50971266	0.8953	PANX2	ENSG00000073150	413	0.000150454	0.892749	5.77819e-06	0.0342132	0.0728812	1	0.394673	spleen	eQTL	pvalue	0.0149008	7
chr17:34665281_34997201	ZNHIT3	chr17	34665281	34997201	rs4796224	chr17:34842521	0.9181	CCL14	ENSG00000276409	296	0.0168041	0.882354	0.000524185	0.0274512	0.0728662	1	0.709459	blood	eQTL	pvalue	0.000121912	NA
chr1:92652691_93519650	EVI5	chr1	92652691	93519650	rs139504223	chr1:93152635	0.8655	GFI1	ENSG00000162676	1106	3.33158e-10	0.847903	3.11626e-11	0.0792376	0.0728591	0	NA	blood	sQTL	pvalue	0.0296286	3
chr19:47540310_47753426	SAE1	chr19	47540310	47753426	rs11083862	chr19:47638539	1.106	ARHGAP35	ENSG00000160007	230	0.00215	0.905264	4.69271e-05	0.0196859	0.0728534	-1	0.386957	spleen	eQTL	pvalue	0.99999	1
chr11:63849101_64220132	PRDX5	chr11	63849101	64220132	rs11231749	chr11:64095178	1.0758	ZFPL1	ENSG00000162300	587	0.445152	0.430208	0.0263734	0.0254152	0.072852	0	NA	spleen	sQTL	pvalue	0.654739	5
chr19:18164862_18409068	MPV17L2	chr19	18164862	18409068	rs4808760	chr19:18301979	0.8741	PGPEP1	ENSG00000130517	674	1.18786e-07	0.874335	7.18617e-09	0.0528216	0.0728432	0	NA	spleen	sQTL	pvalue	0.000353365	6
chr11:63849101_64220132	PRDX5	chr11	63849101	64220132	rs11231749	chr11:64095178	1.0758	SNX15	ENSG00000110025	591	0.444152	0.429259	0.0273724	0.0263817	0.0728344	0	NA	spleen	sQTL	pvalue	0.000705751	6
chr10:5989954_6190329	IL2RA	chr10	5989954	6190329	rs12722559	chr10:6070273	1.2494	NET1	ENSG00000173848	726	1.24634e-20	0.8683	8.46089e-22	0.0588723	0.072828	-1	0.411846	blood	eQTL	pvalue	0.0668542	5
chr16:1041953_1105201	SOX8	chr16	1041953	1105201	rs405343	chr16:1067832	0.8884		ENSG00000236829	232	0.00335854	0.905798	6.68431e-05	0.0179547	0.0728216	1	0.594828	spleen	eQTL	pvalue	NA	NA
chr19:47540310_47753426	SAE1	chr19	47540310	47753426	rs11083862	chr19:47638539	1.106	DACT3	ENSG00000197380	230	0.0021565	0.907999	4.05358e-05	0.0169949	0.0728089	-1	0.382609	spleen	eQTL	pvalue	NA	4
chr17:37869878_38507250	NR1D1	chr17	37869878	38507250	rs883871	chr17:38252660	0.9009	CDC6	ENSG00000094804	1005	0.297222	0.55479	0.0262518	0.0489285	0.0728078	1	0.528358	spleen	eQTL	pvalue	1.81284e-06	6
chr12:123192738_124002762	PITPNM2	chr12	123192738	124002762	rs7975763	chr12:123604053	0.886	VPS37B	ENSG00000139722	1286	0.000368304	0.822552	4.67009e-05	0.104227	0.0728067	1	0.714619	spleen	eQTL	pvalue	0.67681	5
chr1:160698276_160925186	SLAMF7	chr1	160698276	160925186	rs983494	chr1:160703965	1.1061	DUSP23	ENSG00000158716	73	0.0519325	0.870816	0.000254295	0.00419127	0.0728058	0	NA	blood	sQTL	pvalue	0.0411468	9
chr5:133418739_133782153	TCF7	chr5	133418739	133782153	rs244656	chr5:133449827	1.1168	C5orf15	ENSG00000113583	471	0.168251	0.726211	0.00617167	0.0265655	0.0728003	1	0.33758	blood	eQTL	pvalue	0.0159999	7
chr1:117032885_117104215	CD58	chr1	117032885	117104215	rs10801908	chr1:117090493	1.2398	CD101	ENSG00000134256	58	7.61966e-11	0.922726	3.75454e-13	0.00447388	0.0727999	0	NA	spleen	sQTL	pvalue	5.54031e-10	5
chr17:37869878_38507250	NR1D1	chr17	37869878	38507250	rs883871	chr17:38252660	0.9009	PLXDC1	ENSG00000161381	778	0.296729	0.550292	0.0281164	0.0520697	0.0727929	0	NA	spleen	sQTL	pvalue	0.000149406	5
chr19:10423338_10625953	KEAP1	chr19	10423338	10625953	rs28834106	chr19:10592144	1.1381		ENSG00000267174	387	3.04725e-05	0.89487	1.10305e-06	0.03232	0.0727788	1	0.578811	spleen	eQTL	pvalue	NA	NA
chr19:10744807_11274530	SMARCA4	chr19	10744807	11274530	rs12609500	chr19:11173928	1.0997	ZNF653	ENSG00000161914	1040	0.0245943	0.820584	0.00238995	0.0796675	0.072764	0	NA	spleen	sQTL	pvalue	0.142112	4
chr17:40264534_40782389	STAT3	chr17	40264534	40782389	rs1026916	chr17:40529835	0.8784	VPS25	ENSG00000131475	668	8.49652e-09	0.881221	4.44397e-10	0.0460181	0.0727613	-1	0.341317	blood	eQTL	pvalue	0.735078	4
chr14:69165341_69314956	ZFP36L1	chr14	69165341	69314956	rs12434551	chr14:69253364	1.1095	SLC39A9	ENSG00000029364	443	7.44336e-05	0.888569	3.239e-06	0.0385936	0.0727596	0	NA	blood	sQTL	pvalue	0.529199	3
chr16:1041953_1105201	SOX8	chr16	1041953	1105201	rs405343	chr16:1067832	0.8884	DDX11L10	ENSG00000233614	64	0.0488982	0.873748	0.000247419	0.00434831	0.0727586	-1	0.359375	blood	eQTL	pvalue	NA	NA
chr22:22017142_22349088	MAPK1	chr22	22017142	22349088	rs9610458	chr22:22205353	1.121	IGLV3-29	ENSG00000253338	733	8.85976e-07	0.870729	5.75928e-08	0.0565289	0.0727414	-1	0.306958	spleen	eQTL	pvalue	NA	NA
chr11:63849101_64220132	PRDX5	chr11	63849101	64220132	rs11231749	chr11:64095178	1.0758	SF1	ENSG00000168066	591	0.441964	0.431997	0.0269902	0.0263088	0.0727402	0	NA	blood	sQTL	pvalue	0.998855	1
chr10:5989954_6190329	IL2RA	chr10	5989954	6190329	rs12722559	chr10:6070273	1.2494	PRKCQ-AS1	ENSG00000237943	726	1.23867e-20	0.861764	9.42525e-22	0.0655005	0.0727359	-1	0.369146	spleen	eQTL	pvalue	NA	NA
chr1:160162872_160430469	VANGL2	chr1	160162872	160430469	rs3737798	chr1:160389984	1.0911	USF1	ENSG00000158773	373	0.0366745	0.863699	0.00109835	0.025794	0.0727347	1	0.252011	spleen	eQTL	pvalue	0.381283	4
chr6:36345180_36612323	ETV7	chr6	36345180	36612323	rs1076928	chr6:36348689	0.9266	KCTD20	ENSG00000112078	633	0.132547	0.705671	0.014094	0.0749628	0.0727256	0	NA	spleen	sQTL	pvalue	0.399322	5
chr22:50935082_51045816	ODF3B	chr22	50935082	51045816	rs140522	chr22:50971266	0.8953	PPP6R2	ENSG00000100239	413	0.000150722	0.894339	5.53652e-06	0.0327794	0.0727255	1	0.627119	spleen	eQTL	pvalue	0.718789	2
chr20:39597338_40270138	LPIN3	chr20	39597338	40270138	rs6072343	chr20:39968188	0.927	TOP1	ENSG00000198900	1089	0.397881	0.423149	0.0515266	0.0547261	0.0727176	0	NA	blood	sQTL	pvalue	0.999999	1
chr5:141414305_141597351	NDFIP1	chr5	141414305	141597351	rs249677	chr5:141539339	0.9256	PCDH12	ENSG00000113555	539	0.152888	0.702115	0.0129382	0.0593439	0.0727145	-1	0.359926	blood	eQTL	pvalue	1.29394e-10	6
chr12:123192738_124002762	PITPNM2	chr12	123192738	124002762	rs7975763	chr12:123604053	0.886	KNTC1	ENSG00000184445	1286	0.000386022	0.846394	3.67342e-05	0.0804708	0.0727121	1	0.628305	blood	eQTL	pvalue	4.77718e-32	5
chr19:10423338_10625953	KEAP1	chr19	10423338	10625953	rs28834106	chr19:10592144	1.1381	ZNF177	ENSG00000188629	140	0.291947	0.61302	0.00722485	0.0150978	0.0727105	1	0.457143	spleen	eQTL	pvalue	5.54015e-06	7
chr3:101645933_101805935	ZPLD1	chr3	101645933	101805935	rs4325907	chr3:101749022	0.9055	NFKBIZ	ENSG00000144802	474	0.000290709	0.886119	1.34341e-05	0.0408761	0.0727005	1	0.405063	spleen	eQTL	pvalue	0.999617	1
chr12:57855180_58473351	OS9	chr12	57855180	58473351	rs701006	chr12:58106836	1.1206	SHMT2	ENSG00000182199	998	1.63921e-06	0.861588	1.25206e-07	0.0657371	0.0726731	0	NA	spleen	sQTL	pvalue	0.00748753	5
chr19:6615889_6693163	TNFSF14	chr19	6615889	6693163	rs1077667	chr19:6668972	1.164	PRR22	ENSG00000212123	391	4.53699e-07	0.896783	1.54929e-08	0.0305505	0.0726662	1	0.575448	spleen	eQTL	pvalue	0.0206406	9
chr3:159485268_159713078	IL12A	chr3	159485268	159713078	rs1014486	chr3:159691112	1.1108		ENSG00000243116	454	8.8968e-05	0.878726	4.92032e-06	0.0485247	0.0726557	1	0.588106	spleen	eQTL	pvalue	NA	NA
chr17:45312813_45874509	NPEPPS	chr17	45312813	45874509	rs11079784	chr17:45702280	1.1131	HOXB4	ENSG00000182742	360	2.93352e-06	0.89514	1.05771e-07	0.0322024	0.072655	1	0.441667	spleen	eQTL	pvalue	0.119746	6
chr3:105373836_105671329	CBLB	chr3	105373836	105671329	rs2289746	chr3:105455955	1.0889	CBLB	ENSG00000114423	540	0.343691	0.536413	0.0184801	0.02877	0.0726462	0	NA	blood	sQTL	pvalue	0.913125	1
chr1:160698276_160925186	SLAMF7	chr1	160698276	160925186	rs983494	chr1:160703965	1.1061	IGSF8	ENSG00000162729	485	0.0478053	0.809243	0.00392562	0.0663799	0.0726459	0	NA	blood	sQTL	pvalue	2.27585e-06	6
chr11:14376802_15361047	PDE3B	chr11	14376802	15361047	.	chr11:14868316	0.7068	SPON1	ENSG00000262655	672	0.0709199	0.803133	0.00433101	0.048974	0.0726419	-1	0.245536	spleen	eQTL	pvalue	NA	NA
chr19:10744807_11274530	SMARCA4	chr19	10744807	11274530	rs12609500	chr19:11173928	1.0997	SWSAP1	ENSG00000173928	1040	0.0248259	0.828312	0.00216193	0.0720597	0.0726403	0	NA	spleen	sQTL	pvalue	0.00013467	9
chr12:123192738_124002762	PITPNM2	chr12	123192738	124002762	rs7975763	chr12:123604053	0.886	CLIP1	ENSG00000130779	1182	0.000381849	0.838008	4.05576e-05	0.0889354	0.0726338	0	NA	spleen	sQTL	pvalue	0.968496	2
chr2:231046312_231217225	SP140	chr2	231046312	231217225	rs35540610	chr2:231121829	1.1447		ENSG00000235419	451	7.69191e-07	0.893616	2.9117e-08	0.0337543	0.072629	0	NA	spleen	sQTL	pvalue	NA	NA
chr10:5989954_6190329	IL2RA	chr10	5989954	6190329	rs12722559	chr10:6070273	1.2494	PRKCQ-AS1	ENSG00000237943	726	1.23879e-20	0.863036	9.24972e-22	0.0643681	0.0725964	0	NA	blood	sQTL	pvalue	NA	NA
chr1:160698276_160925186	SLAMF7	chr1	160698276	160925186	rs983494	chr1:160703965	1.1061		ENSG00000228606	485	0.0507748	0.84053	0.002062	0.034062	0.0725714	-1	0.224742	spleen	eQTL	pvalue	NA	NA
chr11:46876450_47860184	MYBPC3	chr11	46876450	47860184	rs2269434	chr11:47360412	0.9175	FAM180B	ENSG00000196666	1235	0.0302021	0.80667	0.00327078	0.0872868	0.0725699	-1	0.275304	spleen	eQTL	pvalue	0.315838	7
chr19:10744807_11274530	SMARCA4	chr19	10744807	11274530	rs12609500	chr19:11173928	1.0997	TIMM29	ENSG00000142444	1040	0.0245411	0.818808	0.00244904	0.0816391	0.0725631	1	0.730769	spleen	eQTL	pvalue	NA	9
chr10:75154043_75706194	PLAU	chr10	75154043	75706194	rs17741873	chr10:75653800	1.0931		ENSG00000224195	558	0.465005	0.399911	0.0336574	0.0288733	0.0725535	-1	0.578853	spleen	eQTL	pvalue	NA	NA
chr20:62214158_62483911	SLC2A4RG	chr20	62214158	62483911	rs6742	chr20:62374441	1.1727	COL9A3	ENSG00000092758	697	0.0262148	0.855967	0.00134742	0.0439234	0.0725478	-1	0.585366	blood	eQTL	pvalue	3.24917e-05	4
chr12:123192738_124002762	PITPNM2	chr12	123192738	124002762	rs7975763	chr12:123604053	0.886		ENSG00000278861	1286	0.000372877	0.832765	4.2245e-05	0.0942753	0.0725445	-1	0.315708	spleen	eQTL	pvalue	NA	NA
chr10:75154043_75706194	PLAU	chr10	75154043	75706194	rs17741873	chr10:75653800	1.0931	ZSWIM8-AS1	ENSG00000272589	558	0.452913	0.401113	0.0389815	0.0344506	0.0725415	-1	0.277778	blood	eQTL	pvalue	NA	NA
chr22:37250026_37277844	NCF4	chr22	37250026	37277844	rs760517	chr22:37258986	1.0877	RBFOX2	ENSG00000100320	88	0.691563	0.227883	0.00609289	0.0019352	0.0725255	-1	0.284091	spleen	eQTL	pvalue	0.993207	1
chr20:62214158_62483911	SLC2A4RG	chr20	62214158	62483911	rs6742	chr20:62374441	1.1727	HELZ2	ENSG00000130589	819	0.0261967	0.843932	0.00172875	0.0556195	0.0725226	0	NA	spleen	sQTL	pvalue	1.25629e-09	3
chr1:117032885_117104215	CD58	chr1	117032885	117104215	rs10801908	chr1:117090493	1.2398	CD58	ENSG00000116815	58	7.62161e-11	0.922963	3.79141e-13	0.00451881	0.0725184	1	0.172414	spleen	eQTL	pvalue	0.299199	4
chr7:50247159_50346134	IKZF1	chr7	50247159	50346134	rs116877451	chr7:50328339	1.5893	GRB10	ENSG00000106070	205	0.0138098	0.893514	0.000308019	0.0198567	0.0725114	1	0.726829	spleen	eQTL	pvalue	0.367424	2
chr5:176525029_176837504	RGS14	chr5	176525029	176837504	rs67111717	chr5:176790162	1.1003	NOP16	ENSG00000048162	497	0.0369195	0.849692	0.00170532	0.039175	0.0725085	0	NA	spleen	sQTL	pvalue	0.145045	7
chr1:85609016_85939177	SYDE2	chr1	85609016	85939177	rs11161550	chr1:85682020	0.9597	RPF1	ENSG00000117133	856	1.80437e-05	0.865181	1.30077e-06	0.0622984	0.0725017	-1	0.57243	spleen	eQTL	pvalue	9.47683e-07	7
chr16:11193828_11521191	RMI2	chr16	11193828	11521191	rs146566517	chr16:11353879	0.469	DEXI	ENSG00000182108	1135	8.3347e-19	0.800617	1.32184e-19	0.126901	0.0724817	1	0.587665	spleen	eQTL	pvalue	0.453688	9
chr16:85964563_86021505	IRF8	chr16	85964563	86021505	rs35703946	chr16:86021505	1.1883	COX4I1	ENSG00000131143	269	0.00143982	0.906232	3.16015e-05	0.0198177	0.0724787	-1	0.349442	spleen	eQTL	pvalue	0.722238	4
chr17:73033162_73583027	GRB2	chr17	73033162	73583027	rs9900529	chr17:73335776	1.0994	GALK1	ENSG00000108479	1210	0.0312742	0.801446	0.00356329	0.0912418	0.0724751	1	0.649587	spleen	eQTL	pvalue	0.000940521	7
chr11:60760530_60835043	CD6	chr11	60760530	60835043	rs4939490	chr11:60793651	1.1464	MYRF	ENSG00000124920	205	2.08463e-09	0.905143	5.17175e-11	0.0223832	0.072474	-1	0.526829	spleen	eQTL	pvalue	0.999848	1
chr1:160698276_160925186	SLAMF7	chr1	160698276	160925186	rs983494	chr1:160703965	1.1061	USP21	ENSG00000143258	485	0.0502267	0.850233	0.00151389	0.0255545	0.0724723	0	NA	blood	sQTL	pvalue	0.0746517	3
chr6:6992891_7245458	RREB1	chr6	6992891	7245458	rs12211604	chr6:7100029	0.9111		ENSG00000226281	576	0.0336103	0.850209	0.00166507	0.0420472	0.0724685	-1	0.526042	spleen	eQTL	pvalue	NA	NA
chr22:22017142_22349088	MAPK1	chr22	22017142	22349088	rs9610458	chr22:22205353	1.121	CCDC116	ENSG00000161180	733	7.18388e-07	0.705396	2.26309e-07	0.222144	0.0724589	1	0.777626	blood	eQTL	pvalue	3.97673e-05	7
chr16:1041953_1105201	SOX8	chr16	1041953	1105201	rs405343	chr16:1067832	0.8884	JPT2	ENSG00000206053	232	0.00336433	0.907359	6.24569e-05	0.0167722	0.0724417	0	NA	spleen	sQTL	pvalue	NA	5
chr12:9445978_9939813	CLECL1	chr12	9445978	9939813	rs7977720	chr12:9866349	0.903	KLRB1	ENSG00000111796	1128	5.22995e-05	0.850215	4.75865e-06	0.0772872	0.0724412	1	0.593972	blood	eQTL	pvalue	4.43125e-06	8
chr10:94171083_94501355	HHEX	chr10	94171083	94501355	rs1112718	chr10:94479107	1.1114	EXOC6	ENSG00000138190	728	8.31093e-05	0.870334	5.46359e-06	0.0571431	0.0724346	0	NA	spleen	sQTL	pvalue	0.0281606	4
chr1:157481253_157815203	FCRL3	chr1	157481253	157815203	rs2317231	chr1:157686337	1.1058	LINC01704	ENSG00000231666	702	0.00015524	0.873185	9.65375e-06	0.0542273	0.0724228	-1	0.343305	spleen	eQTL	pvalue	NA	NA
chr16:29841225_30438138	TBX6	chr16	29841225	30438138	rs3809627	chr16:30103160	0.9076	SRCAP	ENSG00000080603	449	0.0076309	0.889675	0.000258151	0.0300251	0.0724107	1	0.672606	spleen	eQTL	pvalue	1	1
chr1:160162872_160430469	VANGL2	chr1	160162872	160430469	rs3737798	chr1:160389984	1.0911	UFC1	ENSG00000143222	373	0.0366765	0.863745	0.00110966	0.0260605	0.0724083	0	NA	spleen	sQTL	pvalue	0.0899542	5
chr16:29841225_30438138	TBX6	chr16	29841225	30438138	rs3809627	chr16:30103160	0.9076		ENSG00000279583	449	0.00723954	0.840039	0.000686958	0.0796387	0.0723956	1	0.86637	blood	eQTL	pvalue	NA	NA
chr1:92450091_93431324	GFI1	chr1	92450091	93431324	rs58394161	chr1:92939959	0.8425	GFI1	ENSG00000162676	1269	3.30947e-10	0.842274	3.35646e-11	0.0853508	0.0723756	0	NA	blood	sQTL	pvalue	0.0296286	3
chr5:6633447_6821401	TENT4A	chr5	6633447	6821401	rs34681760	chr5:6712834	1.0835	TENT4A	ENSG00000112941	661	0.232641	0.638942	0.0149782	0.0410648	0.0723734	0	NA	spleen	sQTL	pvalue	NA	1
chr1:65155172_65679037	JAK1	chr1	65155172	65679037	rs72922276	chr1:65429319	1.1413		ENSG00000272506	1012	0.167304	0.680441	0.0157806	0.0641087	0.0723659	-1	0.697628	spleen	eQTL	pvalue	NA	NA
chr10:75154043_75706194	PLAU	chr10	75154043	75706194	rs17741873	chr10:75653800	1.0931	AP3M1	ENSG00000185009	558	0.461398	0.396809	0.0373652	0.0320623	0.0723651	1	0.845878	spleen	eQTL	pvalue	0.768618	4
chr19:10423338_10625953	KEAP1	chr19	10423338	10625953	rs28834106	chr19:10592144	1.1381		ENSG00000267277	241	3.09027e-05	0.907437	6.89523e-07	0.020175	0.072356	0	NA	spleen	sQTL	pvalue	NA	NA
chr15:90831146_91201561	ZNF774	chr15	90831146	91201561	rs6496663	chr15:90887584	0.9043	ZNF710	ENSG00000140548	914	0.00391662	0.86159	0.000281534	0.0618603	0.0723518	1	0.758206	spleen	eQTL	pvalue	0.943124	2
chr14:52228101_52368559	GNG2	chr14	52228101	52368559	rs11852059	chr14:52306091	0.908	STYX	ENSG00000198252	458	0.0749346	0.820054	0.00274078	0.0299216	0.0723494	0	NA	spleen	sQTL	pvalue	0.972069	3
chr17:73033162_73583027	GRB2	chr17	73033162	73583027	rs9900529	chr17:73335776	1.0994	EXOC7	ENSG00000182473	967	0.0315278	0.807647	0.00332692	0.0851532	0.0723451	-1	0.291624	spleen	eQTL	pvalue	0.000651393	4
chr14:52228101_52368559	GNG2	chr14	52228101	52368559	rs11852059	chr14:52306091	0.908	PSMC6	ENSG00000100519	458	0.0747288	0.817801	0.00294758	0.0321847	0.0723383	-1	0.593886	spleen	eQTL	pvalue	0.995512	1
chr17:43279320_43781083	MAP3K14	chr17	43279320	43781083	rs7222450	chr17:43407670	1.1034	ADAM11	ENSG00000073670	784	0.00872707	0.880443	0.0003785	0.0381132	0.0723381	1	0.313776	blood	eQTL	pvalue	0.0247364	3
chr7:149128286_149433143	ZNF746	chr7	149128286	149433143	rs354033	chr7:149289464	1.114	STRADBP1	ENSG00000213205	460	0.000715831	0.888487	3.10374e-05	0.0384512	0.0723147	-1	0.758696	spleen	eQTL	pvalue	NA	NA
chr19:10258259_10897760	TYK2	chr19	10258259	10897760	rs34536443	chr19:10463118	1.3037	ZNF653	ENSG00000161914	607	0.0686913	0.816511	0.00330241	0.0391824	0.0723128	1	0.701812	spleen	eQTL	pvalue	0.142112	4
chr1:2407781_2779397	PRXL2B	chr1	2407781	2779397	rs6670198	chr1:2520527	0.865		ENSG00000272161	580	1.26017e-11	0.882159	6.51437e-13	0.0455305	0.0723104	1	0.327586	spleen	eQTL	pvalue	NA	NA
chr2:60958287_61741947	PUS10	chr2	60958287	61741947	rs1177228	chr2:61242410	1.1134	CCT4	ENSG00000115484	900	0.00140978	0.841605	0.000141747	0.0845471	0.0722964	1	0.645556	spleen	eQTL	pvalue	0.999184	1
chr13:99570862_100512004	UBAC2	chr13	99570862	100512004	rs77654077	chr13:100026952	1.7768	CLYBL	ENSG00000125246	2324	0.00838462	0.644023	0.00353903	0.27176	0.0722934	1	0.53012	spleen	eQTL	pvalue	8.3242e-06	8
chr5:176525029_176837504	RGS14	chr5	176525029	176837504	rs67111717	chr5:176790162	1.1003	NOP16	ENSG00000048162	497	0.0364448	0.838766	0.002189	0.0503069	0.0722931	-1	0.531187	spleen	eQTL	pvalue	0.145045	7
chr19:10258259_10897760	TYK2	chr19	10258259	10897760	rs34536443	chr19:10463118	1.3037	SMARCA4	ENSG00000127616	1306	2.84103e-05	0.834453	3.17646e-06	0.093225	0.0722907	0	NA	spleen	sQTL	pvalue	1	1
chr12:57855180_58473351	OS9	chr12	57855180	58473351	rs701006	chr12:58106836	1.1206	GIHCG	ENSG00000257698	998	1.63034e-06	0.856928	1.34808e-07	0.0707842	0.0722861	0	NA	spleen	sQTL	pvalue	NA	NA
chr10:75154043_75706194	PLAU	chr10	75154043	75706194	rs17741873	chr10:75653800	1.0931	OIT3	ENSG00000138315	457	0.534754	0.312326	0.0509513	0.0296861	0.0722822	0	NA	spleen	sQTL	pvalue	1.0378e-09	7
chr22:22017142_22349088	MAPK1	chr22	22017142	22349088	rs9610458	chr22:22205353	1.121	IGLV2-34	ENSG00000253120	733	8.80645e-07	0.86549	6.33999e-08	0.0622366	0.0722727	1	0.770805	spleen	eQTL	pvalue	NA	NA
chr11:14076321_14885062	RRAS2	chr11	14076321	14885062	rs61884005	chr11:14402930	1.1436	RRAS2	ENSG00000133818	1137	0.103648	0.750534	0.00893507	0.0646281	0.0722551	0	NA	spleen	sQTL	pvalue	0.674254	1
chr1:160162872_160430469	VANGL2	chr1	160162872	160430469	rs3737798	chr1:160389984	1.0911	RPSAP18	ENSG00000224261	373	0.036693	0.864135	0.00109959	0.0258236	0.0722485	-1	0.436997	spleen	eQTL	pvalue	NA	NA
chr19:45110119_45187302	PVR	chr19	45110119	45187302	rs7260482	chr19:45143942	0.9152	PPP1R37	ENSG00000104866	150	0.211811	0.704075	0.00276108	0.00910578	0.0722465	1	0.6	spleen	eQTL	pvalue	NA	1
chr5:35728440_36153781	IL7R	chr5	35728440	36153781	rs10063294	chr5:35877505	0.9057	NIPBL	ENSG00000164190	566	0.000170167	0.884413	8.3189e-06	0.0431639	0.0722444	-1	0.431095	spleen	eQTL	pvalue	1	1
chr1:160698276_160925186	SLAMF7	chr1	160698276	160925186	rs983494	chr1:160703965	1.1061	CD84	ENSG00000066294	485	0.0483188	0.817935	0.00343487	0.058073	0.0722381	0	NA	blood	sQTL	pvalue	0.000390057	8
chr16:79330152_79442848	WWOX	chr16	79330152	79442848	rs17724508	chr16:79350204	1.2313	MAF	ENSG00000178573	358	0.00667292	0.89172	0.000218704	0.0291537	0.0722351	1	0.527933	spleen	eQTL	pvalue	0.429001	3
chr2:24688055_25386524	ADCY3	chr2	24688055	25386524	rs11125803	chr2:25052177	0.9271	ADCY3	ENSG00000138031	1382	0.407009	0.374641	0.0761236	0.0699976	0.0722284	0	NA	blood	sQTL	pvalue	0.0013793	4
chr11:118462188_118773904	CXCR5	chr11	118462188	118773904	rs12365699	chr11:118743286	1.1546		ENSG00000255384	662	6.70627e-05	0.872811	4.22316e-06	0.0548916	0.0722259	1	0.388218	spleen	eQTL	pvalue	NA	9
chr20:62214158_62483911	SLC2A4RG	chr20	62214158	62483911	rs6742	chr20:62374441	1.1727	GID8	ENSG00000101193	819	0.0261791	0.843366	0.00175545	0.0564801	0.0722196	0	NA	spleen	sQTL	pvalue	0.961707	2
chr1:120135045_120341256	PHGDH	chr1	120135045	120341256	rs483180	chr1:120267505	0.8974	NBPF26	ENSG00000273136	172	0.204394	0.714059	0.00209196	0.00723613	0.0722189	0	NA	blood	sQTL	pvalue	NA	NA
chr6:90804863_91086379	BACH2	chr6	90804863	91086379	rs72928038	chr6:90976768	0.8517	BACH2	ENSG00000112182	453	2.87569e-05	0.89594	1.0236e-06	0.0318186	0.0722112	-1	0.410596	blood	eQTL	pvalue	0.87404	1
chr17:40264534_40782389	STAT3	chr17	40264534	40782389	rs1026916	chr17:40529835	0.8784	KRT16	ENSG00000186832	643	8.36744e-09	0.867833	5.78904e-10	0.0599691	0.0721981	1	0.538103	blood	eQTL	pvalue	2.17484e-09	9
chr19:10744807_11274530	SMARCA4	chr19	10744807	11274530	rs12609500	chr19:11173928	1.0997	ZNF433-AS1	ENSG00000219665	481	0.0264615	0.867932	0.000990775	0.032425	0.072191	0	NA	blood	sQTL	pvalue	NA	NA
chr7:26663520_27203139	HOXA1	chr7	26663520	27203139	rs10951154	chr7:27135314	0.9187	HNRNPA2B1	ENSG00000122566	984	0.379818	0.435844	0.0522602	0.0598967	0.0721814	0	NA	spleen	sQTL	pvalue	0.970043	1
chr1:160162872_160430469	VANGL2	chr1	160162872	160430469	rs3737798	chr1:160389984	1.0911		ENSG00000275801	373	0.0366489	0.863096	0.00114696	0.0269392	0.0721685	1	0.630027	spleen	eQTL	pvalue	NA	NA
chr1:25270572_25305783	RUNX3	chr1	25270572	25305783	rs6672420	chr1:25291010	0.9316	MTFR1L	ENSG00000117640	108	0.437729	0.479424	0.00513104	0.00554763	0.0721681	0	NA	blood	sQTL	pvalue	0.431751	4
chr14:52228101_52368559	GNG2	chr14	52228101	52368559	rs11852059	chr14:52306091	0.908	GNG2	ENSG00000186469	458	0.0745587	0.815939	0.00313261	0.0342099	0.0721595	-1	0.508734	spleen	eQTL	pvalue	0.52377	8
chr17:73033162_73583027	GRB2	chr17	73033162	73583027	rs9900529	chr17:73335776	1.0994	UNC13D	ENSG00000092929	1210	0.0315102	0.80543	0.00342569	0.0874917	0.0721425	1	0.277686	blood	eQTL	pvalue	2.52003e-12	5
chr12:57855180_58473351	OS9	chr12	57855180	58473351	rs701006	chr12:58106836	1.1206	PTGES3	ENSG00000110958	323	1.36851e-05	0.904709	3.51353e-07	0.0231555	0.0721215	1	0.625387	spleen	eQTL	pvalue	0.871366	1
chr1:85609016_85939177	SYDE2	chr1	85609016	85939177	rs11161550	chr1:85682020	0.9597	C1orf52	ENSG00000162642	856	1.75269e-05	0.840401	1.82572e-06	0.0874697	0.0721104	-1	0.450935	spleen	eQTL	pvalue	0.359077	7
chr5:118401568_118973394	TNFAIP8	chr5	118401568	118973394	rs32658	chr5:118703662	0.9376	TNFAIP8	ENSG00000145779	1076	0.154106	0.689661	0.0153775	0.068746	0.0721091	0	NA	spleen	sQTL	pvalue	0.239737	6
chr11:46876450_47860184	MYBPC3	chr11	46876450	47860184	rs2269434	chr11:47360412	0.9175	FNBP4	ENSG00000109920	1235	0.0308981	0.812914	0.00308175	0.0810073	0.0720983	0	NA	blood	sQTL	pvalue	0.999993	1
chr19:6615889_6693163	TNFSF14	chr19	6615889	6693163	rs1077667	chr19:6668972	1.164	MICOS13	ENSG00000174917	332	4.58137e-07	0.905555	1.13458e-08	0.0223541	0.0720908	-1	0.713855	spleen	eQTL	pvalue	NA	9
chr1:160698276_160925186	SLAMF7	chr1	160698276	160925186	rs983494	chr1:160703965	1.1061	USF1	ENSG00000158773	485	0.0471657	0.798415	0.00459626	0.0777329	0.0720899	-1	0.564948	blood	eQTL	pvalue	0.381283	4
chr14:103199716_103463149	TRAF3	chr14	103199716	103463149	rs12147246	chr14:103265844	0.9054	TNFAIP2	ENSG00000185215	481	0.000234948	0.895821	8.37555e-06	0.0318626	0.0720727	1	0.675676	blood	eQTL	pvalue	0.00267821	4
chr15:90831146_91201561	ZNF774	chr15	90831146	91201561	rs6496663	chr15:90887584	0.9043	ARPIN	ENSG00000242498	914	0.00388248	0.854079	0.000317015	0.0696659	0.072056	0	NA	spleen	sQTL	pvalue	NA	9
chr12:9445978_9939813	CLECL1	chr12	9445978	9939813	rs7977720	chr12:9866349	0.903	CLEC7A	ENSG00000172243	1128	4.98906e-05	0.811054	7.19125e-06	0.116833	0.0720559	0	NA	blood	sQTL	pvalue	7.98975e-08	10
chr16:57045349_57110366	NLRC5	chr16	57045349	57110366	rs8062446	chr16:57077094	1.0885	ZNF319	ENSG00000166188	201	0.292762	0.621762	0.00431968	0.00910199	0.0720544	0	NA	blood	sQTL	pvalue	0.959545	1
chr1:92450091_93431324	GFI1	chr1	92450091	93431324	rs58394161	chr1:92939959	0.8425	GCLM	ENSG00000023909	67	9.4691e-06	0.914388	1.41062e-07	0.0135497	0.0720523	0	NA	blood	sQTL	pvalue	0.414918	1
chr8:128763162_128873806	MYC	chr8	128763162	128873806	rs6990534	chr8:128814091	0.8984	LINC00824	ENSG00000254275	220	0.00239284	0.909041	4.36021e-05	0.0164925	0.0720297	-1	0.295455	spleen	eQTL	pvalue	NA	NA
chr1:160613956_160649926	CD48	chr1	160613956	160649926	rs6427540	chr1:160634588	1.1225	FCGR3B	ENSG00000162747	84	0.309701	0.611932	0.00215661	0.00418918	0.0720206	0	NA	blood	sQTL	pvalue	3.30211e-05	9
chr1:157481253_157815203	FCRL3	chr1	157481253	157815203	rs2317231	chr1:157686337	1.1058	NTRK1	ENSG00000198400	657	0.000155717	0.874668	9.47487e-06	0.0531486	0.0720184	1	0.400304	spleen	eQTL	pvalue	0.000424899	4
chr6:143752226_144043778	PHACTR2	chr6	143752226	144043778	rs6911131	chr6:143865221	0.864	PHACTR2	ENSG00000112419	725	0.539645	0.239592	0.103065	0.0456868	0.0720113	1	0.685517	blood	eQTL	pvalue	0.00738942	4
chr12:123192738_124002762	PITPNM2	chr12	123192738	124002762	rs7975763	chr12:123604053	0.886	NA	ENSG00000256304	949	0.000400366	0.852425	3.53231e-05	0.0751349	0.0720046	1	0.330875	spleen	eQTL	pvalue	NA	NA
chr17:57475896_58223430	VMP1	chr17	57475896	58223430	rs2150879	chr17:57859210	1.1091	YPEL2	ENSG00000175155	829	2.00815e-05	0.848013	1.89526e-06	0.0799619	0.0720034	-1	0.332931	blood	eQTL	pvalue	0.928981	2
chr1:85416840_86010196	BCL10	chr1	85416840	86010196	rs35486093	chr1:85729820	0.8357	LPAR3	ENSG00000171517	1512	1.74806e-05	0.825623	2.16867e-06	0.102356	0.0720017	1	0.464947	blood	eQTL	pvalue	0.786363	4
chr1:85416840_86010196	BCL10	chr1	85416840	86010196	rs35486093	chr1:85729820	0.8357	UOX	ENSG00000240520	1108	1.76268e-05	0.845194	1.72823e-06	0.0827955	0.0719913	1	0.488267	spleen	eQTL	pvalue	NA	NA
chr3:32910542_33078540	TRIM71	chr3	32910542	33078540	rs11919880	chr3:32962051	1.0732	UBP1	ENSG00000153560	328	0.452944	0.440491	0.0175671	0.0170121	0.0719862	0	NA	blood	sQTL	pvalue	0.999799	1
chr14:103015542_103459588	TRAF3	chr14	103015542	103459588	rs12588969	chr14:103230758	0.9148		ENSG00000259444	779	0.000224579	0.860261	1.76432e-05	0.0675112	0.071986	0	NA	spleen	sQTL	pvalue	NA	NA
chr20:62214158_62483911	SLC2A4RG	chr20	62214158	62483911	rs6742	chr20:62374441	1.1727	TCFL5	ENSG00000101190	819	0.0253751	0.857633	0.00129551	0.0437138	0.0719828	0	NA	blood	sQTL	pvalue	0.958069	1
chr1:92929865_93512762	DIPK1A	chr1	92929865	93512762	rs1415069	chr1:93426869	0.9313	SNORD21	ENSG00000206680	870	3.32845e-10	0.842672	3.37424e-11	0.0853546	0.0719738	-1	0.468966	spleen	eQTL	pvalue	NA	NA
chr19:16444965_16814328	EPS15L1	chr19	16444965	16814328	rs58166386	chr19:16559421	1.095		ENSG00000268087	605	0.0111927	0.866493	0.000643029	0.0497086	0.0719629	-1	0.216529	spleen	eQTL	pvalue	NA	NA
chr1:101212872_101621089	EXTL2	chr1	101212872	101621089	rs74449127	chr1:101290432	1.2177	GPR88	ENSG00000181656	626	6.97488e-10	0.862039	5.34591e-11	0.0659992	0.071962	1	0.853035	spleen	eQTL	pvalue	0.754055	3
chr3:121334409_121729409	IQCB1	chr3	121334409	121729409	rs2331964	chr3:121542898	1.1042	IQCB1	ENSG00000173226	853	9.55654e-05	0.869501	6.43304e-06	0.058459	0.0719381	0	NA	blood	sQTL	pvalue	1.19705e-07	5
chr2:112425029_112642886	ANAPC1	chr2	112425029	112642886	rs71252597	chr2:112492986	0.8024	NA	ENSG00000279191	403	0.000197287	0.88831	8.80278e-06	0.0395638	0.0719202	-1	0.297767	spleen	eQTL	pvalue	NA	NA
chr1:92652691_93519650	EVI5	chr1	92652691	93519650	rs139504223	chr1:93152635	0.8655	DIPK1A	ENSG00000154511	1106	3.38297e-10	0.856474	2.83162e-11	0.0716171	0.0719086	0	NA	spleen	sQTL	pvalue	NA	3
chr16:1041953_1105201	SOX8	chr16	1041953	1105201	rs405343	chr16:1067832	0.8884	STUB1	ENSG00000103266	232	0.00345245	0.905275	7.38457e-05	0.0192914	0.0719068	-1	0.405172	blood	eQTL	pvalue	0.0425339	4
chr1:157481253_157815203	FCRL3	chr1	157481253	157815203	rs2317231	chr1:157686337	1.1058	TTC24	ENSG00000187862	155	0.202835	0.71154	0.00306104	0.0106662	0.0718981	-1	0.174194	blood	eQTL	pvalue	6.5804e-05	6
chr11:118000454_118904452	PHLDB1	chr11	118000454	118904452	rs34026809	chr11:118480695	0.8643	HINFP	ENSG00000172273	1729	5.3341e-05	0.705706	1.68101e-05	0.222327	0.0718971	0	NA	spleen	sQTL	pvalue	0.979629	3
chr19:47540310_47753426	SAE1	chr19	47540310	47753426	rs11083862	chr19:47638539	1.106	PPP5D1	ENSG00000230510	230	0.00215806	0.911326	3.47144e-05	0.0145876	0.0718941	-1	0.326087	blood	eQTL	pvalue	0.039345	7
chr3:100568229_101346033	IMPG2	chr3	100568229	101346033	rs111430408	chr3:100848597	1.1813	TOMM70	ENSG00000154174	1241	0.150234	0.687587	0.0162027	0.0740837	0.0718925	0	NA	spleen	sQTL	pvalue	NA	1
chr19:18164862_18409068	MPV17L2	chr19	18164862	18409068	rs4808760	chr19:18301979	0.8741	OCEL1	ENSG00000099330	458	1.1619e-07	0.834331	1.30696e-08	0.0937774	0.071891	1	0.478166	blood	eQTL	pvalue	0.000144705	7
chr5:39923355_40842116	TTC33	chr5	39923355	40842116	rs11749040	chr5:40396425	0.8214	DAB2	ENSG00000153071	1639	1.80744e-12	0.681217	6.5527e-13	0.246896	0.0718863	1	0.652227	blood	eQTL	pvalue	0.980417	2
chr11:118000454_118904452	PHLDB1	chr11	118000454	118904452	rs34026809	chr11:118480695	0.8643	TMPRSS4	ENSG00000137648	1729	6.04391e-05	0.799615	9.71379e-06	0.128442	0.0718724	-1	0.461538	spleen	eQTL	pvalue	1.19754e-08	6
chr8:144971080_145126375	PLEC	chr8	144971080	145126375	rs3923387	chr8:144986793	1.0732	OPLAH	ENSG00000178814	262	0.431032	0.468317	0.0138281	0.0149524	0.0718708	1	0.20229	spleen	eQTL	pvalue	2.99003e-11	5
chr19:4353219_4519732	HDGFL2	chr19	4353219	4519732	rs12971909	chr19:4466466	0.9175	SIRT6	ENSG00000077463	434	0.389699	0.487779	0.0225346	0.0281343	0.0718524	0	NA	spleen	sQTL	pvalue	0.0544712	4
chr20:39597338_40270138	LPIN3	chr20	39597338	40270138	rs6072343	chr20:39968188	0.927	PLCG1-AS1	ENSG00000226648	1089	0.407034	0.422594	0.0483867	0.0501646	0.0718204	-1	0.342516	spleen	eQTL	pvalue	NA	NA
chr19:10744807_11274530	SMARCA4	chr19	10744807	11274530	rs12609500	chr19:11173928	1.0997	ANGPTL8	ENSG00000130173	1040	0.0241423	0.805503	0.00286941	0.0956655	0.07182	-1	0.305769	spleen	eQTL	pvalue	NA	10
chr6:135591392_136145479	AHI1	chr6	135591392	136145479	rs4896153	chr6:135833463	0.8708	MYB	ENSG00000118513	877	3.81323e-08	0.825714	4.73574e-09	0.102476	0.0718101	-1	0.350057	blood	eQTL	pvalue	0.881848	2
chr20:62214158_62483911	SLC2A4RG	chr20	62214158	62483911	rs6742	chr20:62374441	1.1727		ENSG00000203900	819	0.0258107	0.831497	0.00213656	0.068758	0.0717977	-1	0.604396	spleen	eQTL	pvalue	NA	NA
chr19:18164862_18409068	MPV17L2	chr19	18164862	18409068	rs4808760	chr19:18301979	0.8741	ARMC6	ENSG00000105676	674	1.1927e-07	0.877898	6.84597e-09	0.0503186	0.0717833	-1	0.27003	spleen	eQTL	pvalue	7.24408e-07	7
chr11:118447156_118807735	CXCR5	chr11	118447156	118807735	rs6589706	chr11:118747813	1.088		ENSG00000255384	747	6.55315e-05	0.866937	4.63236e-06	0.0612113	0.0717818	1	0.405622	spleen	eQTL	pvalue	NA	9
chr19:4353219_4519732	HDGFL2	chr19	4353219	4519732	rs12971909	chr19:4466466	0.9175	GIPC3	ENSG00000179855	434	0.388048	0.485713	0.0242202	0.0302442	0.0717747	0	NA	spleen	sQTL	pvalue	0.0542521	6
chr14:75945376_76028941	BATF	chr14	75945376	76028941	rs34695601	chr14:76014298	1.1157	AREL1	ENSG00000119682	181	0.0120925	0.904187	0.000158747	0.0117981	0.0717641	1	0.707182	blood	eQTL	pvalue	0.0118021	4
chr1:92652691_93519650	EVI5	chr1	92652691	93519650	rs139504223	chr1:93152635	0.8655	CDC7	ENSG00000097046	255	8.38034e-08	0.900948	2.5466e-09	0.0273061	0.0717462	1	0.113725	spleen	eQTL	pvalue	0.352414	5
chr15:90831146_91201561	ZNF774	chr15	90831146	91201561	rs6496663	chr15:90887584	0.9043	MIR9-3HG	ENSG00000255571	249	0.0043511	0.900719	0.000111822	0.0230765	0.0717416	0	NA	spleen	sQTL	pvalue	NA	NA
chr4:87502391_88275366	AFF1	chr4	87502391	88275366	rs2705616	chr4:87862396	0.9207	NUDT9	ENSG00000170502	1529	0.0828516	0.755815	0.00885972	0.0807513	0.0717223	0	NA	blood	sQTL	pvalue	1.27257e-05	6
chr17:73033162_73583027	GRB2	chr17	73033162	73583027	rs9900529	chr17:73335776	1.0994	CD300E	ENSG00000186407	1210	0.03139	0.804414	0.0034758	0.0890005	0.0717201	-1	0.263636	spleen	eQTL	pvalue	0.0804607	6
chr20:62214158_62483911	SLC2A4RG	chr20	62214158	62483911	rs6742	chr20:62374441	1.1727	GID8	ENSG00000101193	819	0.0260639	0.839654	0.00188571	0.0606768	0.0717197	1	0.742369	spleen	eQTL	pvalue	0.961707	2
chr1:92929865_93512762	DIPK1A	chr1	92929865	93512762	rs1415069	chr1:93426869	0.9313	SNORD21	ENSG00000206680	870	3.37898e-10	0.859966	2.68724e-11	0.0683199	0.0717146	-1	0.887356	blood	eQTL	pvalue	NA	NA
chr10:80999869_81071087	ZMIZ1	chr10	80999869	81071087	rs1250551	chr10:81059335	0.8907	NUTM2B-AS1	ENSG00000225484	194	4.50909e-06	0.913156	7.50402e-08	0.015125	0.0717144	0	NA	blood	sQTL	pvalue	NA	NA
chr16:29841225_30438138	TBX6	chr16	29841225	30438138	rs3809627	chr16:30103160	0.9076	ASPHD1	ENSG00000174939	449	0.00761669	0.888018	0.000278292	0.032374	0.0717129	-1	0.706013	spleen	eQTL	pvalue	0.120036	6
chr11:118447156_118807735	CXCR5	chr11	118447156	118807735	rs6589706	chr11:118747813	1.088	CCDC153	ENSG00000248712	747	6.61413e-05	0.875004	4.028e-06	0.0532159	0.0717096	0	NA	spleen	sQTL	pvalue	0.154453	7
chr5:133418739_133782153	TCF7	chr5	133418739	133782153	rs244656	chr5:133449827	1.1168		ENSG00000279799	471	0.16016	0.723135	0.00817374	0.0368334	0.0716976	1	0.384289	spleen	eQTL	pvalue	NA	NA
chr16:1041953_1105201	SOX8	chr16	1041953	1105201	rs405343	chr16:1067832	0.8884	TPSB2	ENSG00000197253	232	0.0033606	0.906352	6.89618e-05	0.0185273	0.0716909	1	0.594828	spleen	eQTL	pvalue	2.34679e-08	10
chr19:47540310_47753426	SAE1	chr19	47540310	47753426	rs11083862	chr19:47638539	1.106	SELENOW	ENSG00000178980	230	0.00215014	0.905322	4.95439e-05	0.0207889	0.0716893	1	0.621739	spleen	eQTL	pvalue	NA	9
chr16:1041953_1105201	SOX8	chr16	1041953	1105201	rs405343	chr16:1067832	0.8884	WDR90	ENSG00000161996	232	0.00334765	0.902859	8.20122e-05	0.022047	0.0716643	1	0.547414	spleen	eQTL	pvalue	4.01806e-46	8
chr19:10258259_10897760	TYK2	chr19	10258259	10897760	rs34536443	chr19:10463118	1.3037	ZNF177	ENSG00000188629	449	0.186822	0.676025	0.0141964	0.0512987	0.0716574	1	0.581292	spleen	eQTL	pvalue	5.54015e-06	7
chr1:160698276_160925186	SLAMF7	chr1	160698276	160925186	rs983494	chr1:160703965	1.1061	SNHG28	ENSG00000188004	219	0.0524402	0.860129	0.000910688	0.0148655	0.0716548	0	NA	spleen	sQTL	pvalue	NA	10
chr1:85609016_85939177	SYDE2	chr1	85609016	85939177	rs11161550	chr1:85682020	0.9597		ENSG00000282057	856	1.73053e-05	0.829778	2.05686e-06	0.0985535	0.0716489	1	0.656542	spleen	eQTL	pvalue	NA	NA
chr19:16444965_16814328	EPS15L1	chr19	16444965	16814328	rs58166386	chr19:16559421	1.095	ANO8	ENSG00000074855	605	0.0111398	0.877715	0.000495913	0.0390018	0.0716471	0	NA	blood	sQTL	pvalue	0.992936	2
chr16:29841225_30438138	TBX6	chr16	29841225	30438138	rs3809627	chr16:30103160	0.9076	FBXL19	ENSG00000099364	370	0.00945966	0.88541	0.000354746	0.0331321	0.0716437	1	0.672973	spleen	eQTL	pvalue	0.982522	1
chr22:50935082_51045816	ODF3B	chr22	50935082	51045816	rs140522	chr22:50971266	0.8953	MAPK12	ENSG00000188130	413	0.000151519	0.895583	5.53089e-06	0.0326197	0.0716398	1	0.663438	blood	eQTL	pvalue	0.0136201	6
chr6:137407099_137466087	IL22RA2	chr6	137407099	137466087	rs62420820	chr6:137438057	1.1471	BCLAF1	ENSG00000029363	131	8.98099e-08	0.917772	1.04387e-09	0.0105957	0.0716322	1	0.824427	spleen	eQTL	pvalue	NA	6
chr7:37359204_37459644	ELMO1	chr7	37359204	37459644	rs60600003	chr7:37382465	0.8747	EPDR1	ENSG00000086289	380	0.0463023	0.853356	0.00148141	0.027231	0.0716291	0	NA	spleen	sQTL	pvalue	0.029388	6
chr17:73033162_73583027	GRB2	chr17	73033162	73583027	rs9900529	chr17:73335776	1.0994	TRIM65	ENSG00000141569	1210	0.0302335	0.774776	0.00463619	0.118737	0.0716169	-1	0.633058	spleen	eQTL	pvalue	2.48169e-09	10
chr2:60958287_61741947	PUS10	chr2	60958287	61741947	rs1177228	chr2:61242410	1.1134	B3GNT2	ENSG00000170340	491	0.0288872	0.873045	0.000849494	0.0256022	0.0716165	0	NA	blood	sQTL	pvalue	0.696954	2
chr19:10258259_10897760	TYK2	chr19	10258259	10897760	rs34536443	chr19:10463118	1.3037	ZNF653	ENSG00000161914	607	0.0647835	0.800504	0.00473129	0.058391	0.0715906	0	NA	blood	sQTL	pvalue	0.142112	4
chr19:6615889_6693163	TNFSF14	chr19	6615889	6693163	rs1077667	chr19:6668972	1.164	ARHGEF18	ENSG00000104880	391	4.12385e-07	0.826499	5.08853e-08	0.101912	0.0715884	0	NA	blood	sQTL	pvalue	0.908368	3
chr5:118401568_118973394	TNFAIP8	chr5	118401568	118973394	rs32658	chr5:118703662	0.9376	HSD17B4	ENSG00000133835	1076	0.151768	0.6792	0.0178109	0.0796363	0.0715843	-1	0.60223	spleen	eQTL	pvalue	1.82463e-05	4
chr19:16444965_16814328	EPS15L1	chr19	16444965	16814328	rs58166386	chr19:16559421	1.095	WIZ	ENSG00000011451	146	0.0149696	0.902778	0.000175244	0.0104969	0.0715802	-1	0.349315	blood	eQTL	pvalue	0.99894	1
chr19:10258259_10897760	TYK2	chr19	10258259	10897760	rs34536443	chr19:10463118	1.3037	OLFM2	ENSG00000105088	1306	2.78225e-05	0.817187	3.78879e-06	0.111211	0.071571	-1	0.513017	spleen	eQTL	pvalue	0.964592	4
chr17:45312813_45874509	NPEPPS	chr17	45312813	45874509	rs11079784	chr17:45702280	1.1131	GOSR2	ENSG00000108433	1160	1.88687e-06	0.848261	1.78495e-07	0.0801725	0.071564	-1	0.303448	blood	eQTL	pvalue	0.000289194	8
chr12:57855180_58473351	OS9	chr12	57855180	58473351	rs701006	chr12:58106836	1.1206	ARHGEF25	ENSG00000240771	998	1.66278e-06	0.868997	1.13869e-07	0.0594382	0.0715635	0	NA	blood	sQTL	pvalue	5.17607e-06	5
chr1:160613956_160649926	CD48	chr1	160613956	160649926	rs6427540	chr1:160634588	1.1225	SDHC	ENSG00000143252	84	0.307344	0.613284	0.00263196	0.00518034	0.0715601	0	NA	spleen	sQTL	pvalue	0.09542	8
chr16:1041953_1105201	SOX8	chr16	1041953	1105201	rs405343	chr16:1067832	0.8884		ENSG00000274751	232	0.00346169	0.907699	6.59452e-05	0.0172201	0.0715532	-1	0.439655	blood	eQTL	pvalue	NA	NA
chr16:1041953_1105201	SOX8	chr16	1041953	1105201	rs405343	chr16:1067832	0.8884	FAM234A	ENSG00000167930	232	0.00343501	0.900702	9.26855e-05	0.0242318	0.0715387	-1	0.362069	blood	eQTL	pvalue	NA	8
chr5:176525029_176837504	RGS14	chr5	176525029	176837504	rs67111717	chr5:176790162	1.1003	NOP16	ENSG00000048162	497	0.0384765	0.85508	0.00150616	0.0334006	0.0715369	0	NA	blood	sQTL	pvalue	0.145045	7
chr12:9445978_9939813	CLECL1	chr12	9445978	9939813	rs7977720	chr12:9866349	0.903	VDAC2P2	ENSG00000255776	1128	5.2211e-05	0.84872	4.90647e-06	0.0796861	0.0715365	-1	0.567376	spleen	eQTL	pvalue	NA	NA
chr9:100551768_100895720	TRIM14	chr9	100551768	100895720	rs7855251	chr9:100868189	1.1164	TRMO	ENSG00000136932	582	0.0101748	0.795649	0.00154948	0.121095	0.0715326	0	NA	blood	sQTL	pvalue	NA	7
chr19:10744807_11274530	SMARCA4	chr19	10744807	11274530	rs12609500	chr19:11173928	1.0997	ZNF440	ENSG00000171295	738	0.0254615	0.854552	0.00140402	0.0470511	0.0715314	-1	0.420054	blood	eQTL	pvalue	5.58999e-13	9
chr20:62214158_62483911	SLC2A4RG	chr20	62214158	62483911	rs6742	chr20:62374441	1.1727	COL20A1	ENSG00000101203	819	0.0260273	0.838475	0.00192807	0.0620416	0.0715283	-1	0.474969	spleen	eQTL	pvalue	1.26872e-24	7
chr15:79125587_79260741	RASGRF1	chr15	79125587	79260741	rs62013236	chr15:79247482	1.1334		ENSG00000279373	347	0.0579533	0.840488	0.00194207	0.028094	0.0715224	1	0.311239	spleen	eQTL	pvalue	NA	NA
chr1:160613956_160649926	CD48	chr1	160613956	160649926	rs6427540	chr1:160634588	1.1225	PPOX	ENSG00000143224	84	0.30985	0.612226	0.00217609	0.00422818	0.0715205	-1	0.154762	blood	eQTL	pvalue	0.328332	3
chr1:32347320_33034616	LCK	chr1	32347320	33034616	rs79979643	chr1:32738415	0.8736	HPCA	ENSG00000121905	619	0.103408	0.771904	0.00629061	0.0468857	0.0715115	1	0.534733	spleen	eQTL	pvalue	0.433846	4
chr19:10744807_11274530	SMARCA4	chr19	10744807	11274530	rs12609500	chr19:11173928	1.0997	ZGLP1	ENSG00000220201	1040	0.0247636	0.826232	0.0022574	0.0752461	0.0715008	-1	0.325	spleen	eQTL	pvalue	0.437505	4
chr1:85609016_85939177	SYDE2	chr1	85609016	85939177	rs11161550	chr1:85682020	0.9597	SPATA1	ENSG00000122432	856	1.76936e-05	0.848395	1.67172e-06	0.0800864	0.0714988	-1	0.648364	spleen	eQTL	pvalue	NA	NA
chr16:11020235_11325215	CLEC16A	chr16	11020235	11325215	rs6498163	chr16:11213951	0.8293		ENSG00000274505	700	6.88002e-19	0.873435	4.34347e-20	0.0550698	0.0714955	1	0.691429	spleen	eQTL	pvalue	NA	NA
chr11:118447156_118807735	CXCR5	chr11	118447156	118807735	rs6589706	chr11:118747813	1.088	DDX6	ENSG00000110367	747	6.56523e-05	0.868536	4.53351e-06	0.0599038	0.07149	0	NA	spleen	sQTL	pvalue	0.998986	1
chr2:112425029_112642886	ANAPC1	chr2	112425029	112642886	rs71252597	chr2:112492986	0.8024	ANAPC1	ENSG00000153107	403	0.000189059	0.851265	1.71257e-05	0.0770393	0.0714891	-1	0.235732	spleen	eQTL	pvalue	NA	2
chr11:118617158_118947933	BCL9L	chr11	118617158	118947933	rs149114341	chr11:118783424	1.3559	UPK2	ENSG00000110375	620	7.10356e-05	0.864174	5.28865e-06	0.0642668	0.0714833	-1	0.46129	spleen	eQTL	pvalue	2.80119e-06	10
chr9:100551768_100895720	TRIM14	chr9	100551768	100895720	rs7855251	chr9:100868189	1.1164	GALNT12	ENSG00000119514	558	0.0110267	0.862248	0.000698467	0.0545461	0.071481	1	0.648746	blood	eQTL	pvalue	0.00282566	6
chr16:11020235_11325362	CLEC16A	chr16	11020235	11325362	rs2286974	chr16:11114512	0.8477		ENSG00000274505	702	6.87859e-19	0.873253	4.35895e-20	0.0552663	0.0714807	1	0.692308	spleen	eQTL	pvalue	NA	NA
chr3:169388322_169601046	LRRIQ4	chr3	169388322	169601046	rs10936602	chr3:169536637	1.1145	SKIL	ENSG00000136603	317	0.00139032	0.900976	4.04378e-05	0.0261335	0.0714599	0	NA	spleen	sQTL	pvalue	0.459268	2
chr3:71421370_71686082	FOXP1 - AC097634.4	chr3	71421370	71686082	rs9878602	chr3:71535338	1.0872	EIF4E3	ENSG00000163412	461	0.0139775	0.879678	0.000547049	0.0343572	0.0714404	0	NA	spleen	sQTL	pvalue	0.0042325	5
chr19:49738081_49925208	CD37	chr19	49738081	49925208	rs1465697	chr19:49837246	0.8831	SYNGR4	ENSG00000105467	254	1.1669e-05	0.907713	2.68842e-07	0.0208413	0.0714339	1	0.582677	spleen	eQTL	pvalue	0.00121575	10
chr19:4353219_4519732	HDGFL2	chr19	4353219	4519732	rs12971909	chr19:4466466	0.9175	MFSD12	ENSG00000161091	434	0.396877	0.496764	0.0155429	0.0193833	0.0714329	1	0.605991	spleen	eQTL	pvalue	1.0741e-09	8
chr14:88217115_88715610	GPR65	chr14	88217115	88715610	rs116899835	chr14:88523488	1.3474	TTC8	ENSG00000165533	1302	2.41448e-07	0.843653	2.43265e-08	0.0849287	0.0714178	1	0.46467	blood	eQTL	pvalue	0.345393	4
chr4:106008586_106479425	PPA2	chr4	106008586	106479425	rs2726479	chr4:106255589	0.9238		ENSG00000251259	1163	0.0459028	0.784348	0.00544057	0.0928924	0.0714164	0	NA	spleen	sQTL	pvalue	NA	NA
chr1:2407781_2779397	PRXL2B	chr1	2407781	2779397	rs6670198	chr1:2520527	0.865	PRXL2B	ENSG00000157870	580	1.25294e-11	0.877099	7.36547e-13	0.0514893	0.0714121	0	NA	spleen	sQTL	pvalue	NA	9
chr19:49738081_49925208	CD37	chr19	49738081	49925208	rs1465697	chr19:49837246	0.8831	AP2A1	ENSG00000196961	398	6.91015e-06	0.900089	2.19317e-07	0.0284959	0.0714082	0	NA	spleen	sQTL	pvalue	0.999847	1
chr20:62214158_62483911	SLC2A4RG	chr20	62214158	62483911	rs6742	chr20:62374441	1.1727	COL9A3	ENSG00000092758	697	0.0273007	0.849388	0.00161856	0.0502857	0.071407	1	0.550933	spleen	eQTL	pvalue	3.24917e-05	4
chr4:103418185_104378012	SLC9B1	chr4	103418185	104378012	rs6533052	chr4:103911781	1.0668	NFKB1	ENSG00000109320	1263	0.00110081	0.00460783	0.177978	0.744922	0.0713906	1	0.6635	blood	eQTL	pvalue	0.99426	1
chr11:60760530_60835043	CD6	chr11	60760530	60835043	rs4939490	chr11:60793651	1.1464	BEST1	ENSG00000167995	205	2.10081e-09	0.912171	3.80307e-11	0.0164415	0.0713879	1	0.541463	spleen	eQTL	pvalue	4.88562e-08	9
chr11:118000454_118904452	PHLDB1	chr11	118000454	118904452	rs34026809	chr11:118480695	0.8643		ENSG00000280502	1729	5.96589e-05	0.789293	1.05307e-05	0.13925	0.0713869	1	0.603817	spleen	eQTL	pvalue	NA	NA
chr17:73033162_73583027	GRB2	chr17	73033162	73583027	rs9900529	chr17:73335776	1.0994	MRPL58	ENSG00000167862	1210	0.0314619	0.806255	0.00341645	0.0874799	0.0713864	0	NA	spleen	sQTL	pvalue	NA	8
chr6:159323833_159522796	TAGAP	chr6	159323833	159522796	rs1738074	chr6:159465977	0.8925	AIRN	ENSG00000268257	229	3.63437e-06	0.911016	7.06332e-08	0.0176341	0.0713458	-1	0.209607	blood	eQTL	pvalue	NA	NA
chr11:60760530_60835043	CD6	chr11	60760530	60835043	rs4939490	chr11:60793651	1.1464	RAB3IL1	ENSG00000167994	205	2.11766e-09	0.915173	3.13649e-11	0.0134834	0.0713437	1	0.64878	blood	eQTL	pvalue	0.000894541	5
chr11:118617158_118947933	BCL9L	chr11	118617158	118947933	rs149114341	chr11:118783424	1.3559	CCDC153	ENSG00000248712	620	7.26148e-05	0.883385	3.72125e-06	0.045199	0.0713401	0	NA	spleen	sQTL	pvalue	0.154453	7
chr11:118462188_118773904	CXCR5	chr11	118462188	118773904	rs12365699	chr11:118743286	1.1546	CENATAC-DT	ENSG00000255121	662	6.94085e-05	0.88703	3.25757e-06	0.0415598	0.0713378	1	0.314199	blood	eQTL	pvalue	NA	NA
chr2:112423188_113109590	MERTK	chr2	112423188	113109590	rs57116599	chr2:112770799	0.8869	FBLN7	ENSG00000144152	1372	0.000129621	0.815877	1.79072e-05	0.112642	0.071333	0	NA	spleen	sQTL	pvalue	1.57848e-05	6
chr1:160698276_160925186	SLAMF7	chr1	160698276	160925186	rs983494	chr1:160703965	1.1061	DUSP12	ENSG00000081721	457	0.494656	0.394942	0.0217705	0.0173106	0.0713216	0	NA	spleen	sQTL	pvalue	0.00353534	5
chr1:32347320_33034616	LCK	chr1	32347320	33034616	rs79979643	chr1:32738415	0.8736	RBBP4	ENSG00000162521	627	0.103806	0.774895	0.00591265	0.0440655	0.0713201	-1	0.518341	spleen	eQTL	pvalue	0.989805	1
chr13:50638834_51060809	KCNRG	chr13	50638834	51060809	rs9591325	chr13:50811220	1.2366	TRIM13	ENSG00000204977	775	0.000105861	0.862542	8.11674e-06	0.066063	0.0712811	0	NA	spleen	sQTL	pvalue	0.505142	3
chr13:50638834_51060809	KCNRG	chr13	50638834	51060809	rs9591325	chr13:50811220	1.2366	KCNRG	ENSG00000198553	775	0.000105861	0.862542	8.11674e-06	0.066063	0.0712811	0	NA	spleen	sQTL	pvalue	0.000520289	9
chr7:149128286_149433143	ZNF746	chr7	149128286	149433143	rs354033	chr7:149289464	1.114	PDIA4	ENSG00000155660	573	0.000623333	0.878611	3.51406e-05	0.0494608	0.0712697	0	NA	spleen	sQTL	pvalue	0.0147743	3
chr18:56206955_56320360	ALPK2	chr18	56206955	56320360	rs4940730	chr18:56269737	1.0254		ENSG00000267257	270	0.0114095	0.820209	0.00133333	0.0957796	0.0712691	1	0.637037	spleen	eQTL	pvalue	NA	NA
chr11:65354926_66061233	TSGA10IP	chr11	65354926	66061233	rs531612	chr11:65705432	0.9155	SART1	ENSG00000175467	1093	0.00338462	0.833412	0.000372149	0.0915647	0.0712663	-1	0.655993	spleen	eQTL	pvalue	0.992556	2
chr2:43313584_43361560	ZFP36L2	chr2	43313584	43361560	rs12478539	chr2:43355324	1.1311	ABCG5	ENSG00000138075	171	9.35384e-06	0.910716	1.85732e-07	0.0180121	0.071262	-1	0.187135	spleen	eQTL	pvalue	1.89797e-15	8
chr11:118462188_118773904	CXCR5	chr11	118462188	118773904	rs12365699	chr11:118743286	1.1546	UPK2	ENSG00000110375	662	6.76215e-05	0.880085	3.73898e-06	0.0485911	0.071253	-1	0.332326	spleen	eQTL	pvalue	2.80119e-06	10
chr12:9445978_9939813	CLECL1	chr12	9445978	9939813	rs7977720	chr12:9866349	0.903	CLEC4E	ENSG00000166523	421	0.621016	0.256263	0.0364848	0.0149842	0.0712527	0	NA	spleen	sQTL	pvalue	0.00355803	8
chr19:6615889_6693163	TNFSF14	chr19	6615889	6693163	rs1077667	chr19:6668972	1.164	NA	ENSG00000263264	391	4.52969e-07	0.907838	1.047e-08	0.0209127	0.071249	0	NA	blood	sQTL	pvalue	NA	NA
chr16:11020235_11325215	CLEC16A	chr16	11020235	11325215	rs6498163	chr16:11213951	0.8293	GSPT1	ENSG00000103342	700	6.87479e-19	0.87277	4.41525e-20	0.0559813	0.0712488	1	0.571429	spleen	eQTL	pvalue	0.951655	1
chr1:85609016_85939177	SYDE2	chr1	85609016	85939177	rs11161550	chr1:85682020	0.9597	GNG5	ENSG00000174021	856	1.80723e-05	0.866556	1.29835e-06	0.0621836	0.0712412	-1	0.359813	spleen	eQTL	pvalue	0.524989	9
chr16:11020235_11325362	CLEC16A	chr16	11020235	11325362	rs2286974	chr16:11114512	0.8477	GSPT1	ENSG00000103342	702	6.87345e-19	0.8726	4.42976e-20	0.0561656	0.0712349	1	0.57265	spleen	eQTL	pvalue	0.951655	1
chr1:92173722_92239336	TGFBR3	chr1	92173722	92239336	rs12133753	chr1:92222089	1.1329		ENSG00000273487	204	0.00224998	0.912544	3.45491e-05	0.0139412	0.0712301	1	0.490196	spleen	eQTL	pvalue	NA	NA
chr6:137876882_138124804	OLIG3	chr6	137876882	138124804	rs631204	chr6:137959455	1.1194	IFNGR1	ENSG00000027697	639	6.68702e-07	0.879384	3.76095e-08	0.0493876	0.0712281	0	NA	blood	sQTL	pvalue	0.327969	4
chr1:157481253_157815203	FCRL3	chr1	157481253	157815203	rs2317231	chr1:157686337	1.1058	ETV3	ENSG00000117036	702	0.000155887	0.876822	9.22209e-06	0.0518006	0.0712125	1	0.48433	spleen	eQTL	pvalue	0.7838	2
chr1:160698276_160925186	SLAMF7	chr1	160698276	160925186	rs983494	chr1:160703965	1.1061	FCGR3A	ENSG00000203747	485	0.0507252	0.839709	0.00218891	0.0361642	0.0712122	1	0.42268	spleen	eQTL	pvalue	1.22274e-05	9
chr10:5989954_6190329	IL2RA	chr10	5989954	6190329	rs12722559	chr10:6070273	1.2494		ENSG00000226647	726	1.22553e-20	0.852626	1.09575e-21	0.0761624	0.0712121	-1	0.523416	spleen	eQTL	pvalue	NA	NA
chr19:10423338_10625953	KEAP1	chr19	10423338	10625953	rs28834106	chr19:10592144	1.1381	QTRT1	ENSG00000213339	412	2.89097e-05	0.867422	2.04671e-06	0.0613393	0.0712073	0	NA	blood	sQTL	pvalue	0.00022325	7
chr5:133418739_133782153	TCF7	chr5	133418739	133782153	rs244656	chr5:133449827	1.1168		ENSG00000280420	471	0.161678	0.729988	0.00674485	0.0303824	0.0712066	1	0.301486	spleen	eQTL	pvalue	NA	NA
chr16:1041953_1105201	SOX8	chr16	1041953	1105201	rs405343	chr16:1067832	0.8884	WDR24	ENSG00000127580	232	0.00345074	0.904828	7.82154e-05	0.0204379	0.0712052	1	0.241379	blood	eQTL	pvalue	0.00470242	4
chr2:68537842_68865032	PLEK	chr2	68537842	68865032	rs12622670	chr2:68646536	1.1127	ETAA1	ENSG00000143971	310	0.000239233	0.886917	1.12553e-05	0.041656	0.0711767	-1	0.364516	blood	eQTL	pvalue	0.975315	3
chr12:57855180_58473351	OS9	chr12	57855180	58473351	rs701006	chr12:58106836	1.1206	STAC3	ENSG00000185482	998	1.59479e-06	0.83824	1.72509e-07	0.0906014	0.0711565	0	NA	spleen	sQTL	pvalue	0.0048783	5
chr5:39923355_40842116	TTC33	chr5	39923355	40842116	rs11749040	chr5:40396425	0.8214	PTGER4	ENSG00000171522	2354	1.75386e-12	0.661021	7.10806e-13	0.267829	0.0711507	0	NA	blood	sQTL	pvalue	0.896913	2
chr12:57855180_58473351	OS9	chr12	57855180	58473351	rs701006	chr12:58106836	1.1206	ATP23	ENSG00000166896	998	1.62268e-06	0.848038	1.54768e-07	0.0808129	0.071147	0	NA	blood	sQTL	pvalue	NA	7
chr19:16444965_16814328	EPS15L1	chr19	16444965	16814328	rs58166386	chr19:16559421	1.095	HSH2D	ENSG00000196684	605	0.0112494	0.870876	0.000596851	0.0461344	0.0711431	-1	0.38843	spleen	eQTL	pvalue	NA	NA
chr3:100568229_101346033	IMPG2	chr3	100568229	101346033	rs111430408	chr3:100848597	1.1813	PCNP	ENSG00000081154	1696	0.0750707	0.369279	0.0818691	0.402649	0.0711321	1	0.482901	blood	eQTL	pvalue	0.872423	3
chr5:141414305_141597351	NDFIP1	chr5	141414305	141597351	rs249677	chr5:141539339	0.9256	PCDHGB7	ENSG00000254122	539	0.160005	0.72587	0.00777813	0.0352146	0.0711321	1	0.717996	spleen	eQTL	pvalue	0.0160706	4
chr3:119102250_119275236	TIMMDC1	chr3	119102250	119275236	rs9843355	chr3:119228508	1.1432	ADPRH	ENSG00000144843	463	3.55474e-05	0.890151	1.54764e-06	0.0386836	0.071128	0	NA	spleen	sQTL	pvalue	8.59498e-06	8
chr1:160613956_160649926	CD48	chr1	160613956	160649926	rs6427540	chr1:160634588	1.1225	USP21	ENSG00000143258	84	0.309733	0.611995	0.00242641	0.00472316	0.071123	0	NA	blood	sQTL	pvalue	0.0746517	3
chr19:4353219_4519732	HDGFL2	chr19	4353219	4519732	rs12971909	chr19:4466466	0.9175	DPP9	ENSG00000142002	434	0.404982	0.477977	0.0210954	0.0248266	0.0711183	-1	0.288018	blood	eQTL	pvalue	0.999115	2
chr1:101213532_101663312	SLC30A7	chr1	101213532	101663312	rs11578655	chr1:101412902	0.8673	GPR88	ENSG00000181656	748	6.89282e-10	0.851896	6.235e-11	0.0769885	0.0711153	1	0.778075	spleen	eQTL	pvalue	0.754055	3
chr12:6427052_6457062	TNFRSF1A	chr12	6427052	6457062	rs1800693	chr12:6440009	0.8808	PEX5	ENSG00000139197	47	1.37401e-07	0.92563	4.95157e-10	0.00326463	0.071105	-1	0.382979	spleen	eQTL	pvalue	0.401175	4
chr16:85964563_86021505	IRF8	chr16	85964563	86021505	rs35703946	chr16:86021505	1.1883	GSE1	ENSG00000131149	269	0.00144277	0.908085	3.08502e-05	0.0193461	0.0710951	1	0.516729	spleen	eQTL	pvalue	NA	1
chr16:29841225_30438138	TBX6	chr16	29841225	30438138	rs3809627	chr16:30103160	0.9076		ENSG00000260367	139	0.0127926	0.895863	0.000286096	0.0199642	0.0710938	-1	0.107914	blood	eQTL	pvalue	NA	NA
chr5:176525029_176837504	RGS14	chr5	176525029	176837504	rs67111717	chr5:176790162	1.1003	B4GALT7	ENSG00000027847	515	0.0368596	0.848678	0.00180829	0.0415641	0.0710905	0	NA	spleen	sQTL	pvalue	0.0031975	7
chr7:149128286_149433143	ZNF746	chr7	149128286	149433143	rs354033	chr7:149289464	1.114		ENSG00000273419	573	0.0006106	0.860663	4.80032e-05	0.0675913	0.0710869	-1	0.509599	spleen	eQTL	pvalue	NA	NA
chr17:45312813_45874509	NPEPPS	chr17	45312813	45874509	rs11079784	chr17:45702280	1.1131	HOXB-AS1	ENSG00000230148	390	2.39562e-06	0.89729	8.46146e-08	0.0316218	0.0710853	0	NA	spleen	sQTL	pvalue	NA	NA
chr19:49738081_49925208	CD37	chr19	49738081	49925208	rs1465697	chr19:49837246	0.8831	PRRG2	ENSG00000126460	398	6.92012e-06	0.901387	2.11863e-07	0.0275253	0.0710801	-1	0.766332	spleen	eQTL	pvalue	5.96506e-05	8
chr1:160162872_160430469	VANGL2	chr1	160162872	160430469	rs3737798	chr1:160389984	1.0911	APCS	ENSG00000132703	373	0.0367395	0.865229	0.00110095	0.0258568	0.0710739	1	0.514745	spleen	eQTL	pvalue	0.0386375	10
chr16:1041953_1105201	SOX8	chr16	1041953	1105201	rs405343	chr16:1067832	0.8884	TBL3	ENSG00000183751	232	0.00336227	0.906803	6.96001e-05	0.0187	0.0710646	1	0.577586	spleen	eQTL	pvalue	1.53647e-06	4
chr19:10744807_11274530	SMARCA4	chr19	10744807	11274530	rs12609500	chr19:11173928	1.0997	PPAN	ENSG00000130810	836	0.0246574	0.822434	0.00238439	0.0794591	0.0710646	0	NA	spleen	sQTL	pvalue	1.16704e-08	7
chr17:57475896_58223430	VMP1	chr17	57475896	58223430	rs2150879	chr17:57859210	1.1091	TRIM37	ENSG00000108395	796	1.99969e-05	0.844642	1.99684e-06	0.0842727	0.0710631	1	0.261307	spleen	eQTL	pvalue	0.172389	4
chr11:65354926_66061233	TSGA10IP	chr11	65354926	66061233	rs531612	chr11:65705432	0.9155	CATSPER1	ENSG00000175294	1093	0.00344416	0.848073	0.000313432	0.0771067	0.0710631	0	NA	spleen	sQTL	pvalue	1.14277e-08	6
chr17:34665281_34997201	ZNHIT3	chr17	34665281	34997201	rs4796224	chr17:34842521	0.9181		ENSG00000205045	122	0.0245284	0.894437	0.000268184	0.00970839	0.0710578	1	0.770492	spleen	eQTL	pvalue	NA	9
chr5:133827615_134321836	JADE2	chr5	133827615	134321836	rs2084007	chr5:133891282	1.0826	UBE2B	ENSG00000119048	491	0.117095	0.780389	0.00411597	0.0273602	0.0710397	0	NA	blood	sQTL	pvalue	0.320978	4
chr6:6992891_7245458	RREB1	chr6	6992891	7245458	rs12211604	chr6:7100029	0.9111	RIOK1	ENSG00000124784	576	0.0335196	0.847915	0.00181008	0.0457168	0.0710383	1	0.328125	spleen	eQTL	pvalue	8.13738e-07	7
chr19:16444965_16814328	EPS15L1	chr19	16444965	16814328	rs58166386	chr19:16559421	1.095		ENSG00000269243	605	0.0111198	0.876138	0.00052358	0.0411822	0.0710366	-1	0.4	blood	eQTL	pvalue	NA	NA
chr1:160698276_160925186	SLAMF7	chr1	160698276	160925186	rs983494	chr1:160703965	1.1061	NIT1	ENSG00000158793	485	0.050412	0.834524	0.00251252	0.0415215	0.0710296	0	NA	spleen	sQTL	pvalue	0.000861525	7
chr1:92450091_93431324	GFI1	chr1	92450091	93431324	rs58394161	chr1:92939959	0.8425	DIPK1A	ENSG00000154511	1269	3.34114e-10	0.845881	3.28513e-11	0.0830992	0.0710193	0	NA	spleen	sQTL	pvalue	NA	3
chr22:37251477_37323988	CSF2RB	chr22	37251477	37323988	rs5756405	chr22:37310954	1.0706	LGALS2	ENSG00000100079	223	0.389899	0.519068	0.00861704	0.0114008	0.0710156	0	NA	spleen	sQTL	pvalue	0.014689	8
chr1:92652691_93519650	EVI5	chr1	92652691	93519650	rs139504223	chr1:93152635	0.8655	SNORD21	ENSG00000206680	1106	3.34528e-10	0.85139	3.05226e-11	0.0776105	0.0709995	-1	0.889693	blood	eQTL	pvalue	NA	NA
chr1:25270572_25305783	RUNX3	chr1	25270572	25305783	rs6672420	chr1:25291010	0.9316	RUNX3	ENSG00000020633	108	0.437003	0.478629	0.00641451	0.00695452	0.0709991	0	NA	blood	sQTL	pvalue	0.673968	3
chr2:231046312_231217225	SP140	chr2	231046312	231217225	rs35540610	chr2:231121829	1.1447	CAB39	ENSG00000135932	451	7.53926e-07	0.875882	4.57854e-08	0.0531206	0.0709968	-1	0.394678	spleen	eQTL	pvalue	0.0621796	4
chr19:10744807_11274530	SMARCA4	chr19	10744807	11274530	rs12609500	chr19:11173928	1.0997	PDE4A	ENSG00000065989	1040	0.0245103	0.817781	0.00252541	0.0841888	0.0709948	1	0.600962	spleen	eQTL	pvalue	0.976418	2
chr1:24053465_24253752	CNR2	chr1	24053465	24253752	rs112741635	chr1:24207504	0.8105	STPG1	ENSG00000001460	289	0.475182	0.426571	0.0144024	0.0128581	0.0709873	1	0.598616	blood	eQTL	pvalue	0.000106434	8
chr16:57045349_57110366	NLRC5	chr16	57045349	57110366	rs8062446	chr16:57077094	1.0885	ZNF319	ENSG00000166188	201	0.291996	0.61853	0.00595242	0.0125379	0.0709834	0	NA	spleen	sQTL	pvalue	0.959545	1
chr14:103015542_103459588	TRAF3	chr14	103015542	103459588	rs12588969	chr14:103230758	0.9148	TNFAIP2	ENSG00000185215	779	0.000231377	0.882208	1.22327e-05	0.0465705	0.0709775	1	0.709884	blood	eQTL	pvalue	0.00267821	4
chr16:1041953_1105201	SOX8	chr16	1041953	1105201	rs405343	chr16:1067832	0.8884	AXIN1	ENSG00000103126	232	0.00347053	0.910016	5.93055e-05	0.0154797	0.0709744	0	NA	blood	sQTL	pvalue	0.247772	2
chr1:11853206_12099345	CLCN6	chr1	11853206	12099345	rs198398	chr1:11883342	1.189	CLCN6	ENSG00000011021	774	0.583013	0.252696	0.0651587	0.0281708	0.0709621	0	NA	spleen	sQTL	pvalue	0.163974	4
chr6:6992891_7245458	RREB1	chr6	6992891	7245458	rs12211604	chr6:7100029	0.9111	SNRNP48	ENSG00000168566	576	0.0330777	0.836737	0.00225506	0.0569733	0.0709569	0	NA	spleen	sQTL	pvalue	7.93004e-05	7
chr16:1041953_1105201	SOX8	chr16	1041953	1105201	rs405343	chr16:1067832	0.8884		ENSG00000278987	232	0.00334617	0.902462	8.61268e-05	0.0231574	0.0709482	1	0.366379	spleen	eQTL	pvalue	NA	NA
chr11:65354926_66061233	TSGA10IP	chr11	65354926	66061233	rs531612	chr11:65705432	0.9155	C11orf68	ENSG00000175573	1096	0.00348411	0.857412	0.000276121	0.06788	0.070948	0	NA	blood	sQTL	pvalue	0.409499	5
chr7:149128286_149433143	ZNF746	chr7	149128286	149433143	rs354033	chr7:149289464	1.114	GIMAP8	ENSG00000171115	535	0.000624319	0.88	3.43861e-05	0.0483975	0.0709443	0	NA	spleen	sQTL	pvalue	6.85023e-06	6
chr20:62214158_62483911	SLC2A4RG	chr20	62214158	62483911	rs6742	chr20:62374441	1.1727		ENSG00000273759	819	0.0261535	0.842542	0.00181946	0.0585433	0.0709416	1	0.7558	spleen	eQTL	pvalue	NA	NA
chr16:29841225_30438138	TBX6	chr16	29841225	30438138	rs3809627	chr16:30103160	0.9076	ZNF668	ENSG00000167394	201	0.0194853	0.888237	0.000459647	0.0208821	0.0709362	-1	0.228856	spleen	eQTL	pvalue	0.268892	3
chr13:50638834_51060809	KCNRG	chr13	50638834	51060809	rs9591325	chr13:50811220	1.2366	RPL18P10	ENSG00000214359	775	0.00010727	0.875142	6.60525e-06	0.0538166	0.0709276	1	0.734194	blood	eQTL	pvalue	NA	NA
chr3:101645933_101805935	ZPLD1	chr3	101645933	101805935	rs4325907	chr3:101749022	0.9055	ZNF90P1	ENSG00000241738	474	0.000294888	0.884247	1.48705e-05	0.0445196	0.0709239	-1	0.270042	blood	eQTL	pvalue	NA	NA
chr17:73033162_73583027	GRB2	chr17	73033162	73583027	rs9900529	chr17:73335776	1.0994	GRB2	ENSG00000177885	1210	0.0311718	0.79882	0.00372427	0.0953686	0.0709157	0	NA	spleen	sQTL	pvalue	0.549681	2
chr16:29841225_30438138	TBX6	chr16	29841225	30438138	rs3809627	chr16:30103160	0.9076		ENSG00000260487	449	0.00757105	0.882698	0.000330713	0.0384864	0.070914	-1	0.207127	spleen	eQTL	pvalue	NA	NA
chr11:118462188_118773904	CXCR5	chr11	118462188	118773904	rs12365699	chr11:118743286	1.1546	HMBS	ENSG00000256269	662	6.98976e-05	0.893281	2.80222e-06	0.0357411	0.0709057	0	NA	blood	sQTL	pvalue	0.944814	2
chr1:2407781_2779397	PRXL2B	chr1	2407781	2779397	rs6670198	chr1:2520527	0.865	LRRC47	ENSG00000130764	169	1.64391e-10	0.913024	2.90739e-12	0.0160766	0.0708994	0	NA	blood	sQTL	pvalue	0.603832	2
chr11:118447156_118807735	CXCR5	chr11	118447156	118807735	rs6589706	chr11:118747813	1.088	CENATAC-DT	ENSG00000255121	747	6.79832e-05	0.882378	3.5999e-06	0.0466535	0.0708973	1	0.318608	blood	eQTL	pvalue	NA	NA
chr1:92929865_93512762	DIPK1A	chr1	92929865	93512762	rs1415069	chr1:93426869	0.9313	TGFBR3	ENSG00000069702	673	3.48532e-10	0.882349	1.8497e-11	0.0467564	0.0708942	0	NA	spleen	sQTL	pvalue	0.0110548	3
chr1:24053465_24253752	CNR2	chr1	24053465	24253752	rs112741635	chr1:24207504	0.8105	CLIC4	ENSG00000169504	270	0.471748	0.426615	0.0161864	0.0145669	0.0708846	-1	0.0222222	spleen	eQTL	pvalue	0.009462	7
chr5:133418739_133782153	TCF7	chr5	133418739	133782153	rs244656	chr5:133449827	1.1168	C5orf15	ENSG00000113583	471	0.160655	0.725369	0.00782671	0.0352674	0.0708818	-1	0.248408	spleen	eQTL	pvalue	0.0159999	7
chr1:32347320_33034616	LCK	chr1	32347320	33034616	rs79979643	chr1:32738415	0.8736	AZIN2	ENSG00000142920	432	0.104086	0.775942	0.00581505	0.0432792	0.0708776	1	0.594907	spleen	eQTL	pvalue	NA	6
chr15:79125587_79260741	RASGRF1	chr15	79125587	79260741	rs62013236	chr15:79247482	1.1334	IDH3A	ENSG00000166411	347	0.0601265	0.837715	0.00209961	0.029182	0.0708773	1	0.711816	blood	eQTL	pvalue	0.230948	3
chr11:122467937_122589796	UBASH3B	chr11	122467937	122589796	rs6589939	chr11:122518525	0.9275	SCN3B	ENSG00000166257	191	0.456927	0.448161	0.0121711	0.0118667	0.070874	-1	0.335079	spleen	eQTL	pvalue	0.347297	5
chr16:1041953_1105201	SOX8	chr16	1041953	1105201	rs405343	chr16:1067832	0.8884	MAPK8IP3	ENSG00000138834	232	0.003365	0.90754	6.76034e-05	0.0181618	0.0708661	-1	0.301724	spleen	eQTL	pvalue	1	1
chr12:6427052_6457062	TNFRSF1A	chr12	6427052	6457062	rs1800693	chr12:6440009	0.8808	CD27	ENSG00000139193	47	1.38996e-07	0.926794	3.62499e-10	0.0023462	0.0708598	0	NA	blood	sQTL	pvalue	0.266793	6
chr12:6488450_6553604	LTBR	chr12	6488450	6553604	rs2364485	chr12:6514963	0.9041	LAG3	ENSG00000089692	158	0.604811	0.313947	0.00688242	0.00350168	0.0708581	0	NA	blood	sQTL	pvalue	0.109617	3
chr1:92173722_92239336	TGFBR3	chr1	92173722	92239336	rs12133753	chr1:92222089	1.1329	GFI1	ENSG00000162676	204	0.00224822	0.911832	3.72202e-05	0.0150249	0.0708575	0	NA	spleen	sQTL	pvalue	0.0296286	3
chr11:118447156_118807735	CXCR5	chr11	118447156	118807735	rs6589706	chr11:118747813	1.088		ENSG00000255176	747	6.61652e-05	0.875321	4.06879e-06	0.0537564	0.0708527	1	0.594378	spleen	eQTL	pvalue	NA	NA
chr19:18164862_18409068	MPV17L2	chr19	18164862	18409068	rs4808760	chr19:18301979	0.8741	MAST3	ENSG00000099308	674	2.53695e-12	1.84838e-05	1.27536e-07	0.929136	0.0708458	1	0.851632	blood	eQTL	pvalue	0.998925	1
chr12:123192738_124002762	PITPNM2	chr12	123192738	124002762	rs7975763	chr12:123604053	0.886	ZNF664	ENSG00000179195	852	0.000389249	0.864928	2.87508e-05	0.0638145	0.0708392	1	0.684272	spleen	eQTL	pvalue	0.00162679	9
chr6:6992891_7245458	RREB1	chr6	6992891	7245458	rs12211604	chr6:7100029	0.9111	TXNDC5	ENSG00000239264	576	0.0334273	0.84558	0.00191003	0.0482454	0.0708369	0	NA	spleen	sQTL	pvalue	1.78543e-06	7
chr16:11031156_11498745	RMI2	chr16	11031156	11498745	rs34947566	chr16:11412926	1.1412	TVP23A	ENSG00000166676	1334	6.7932e-19	0.856213	5.79427e-20	0.0729599	0.0708276	1	0.437781	blood	eQTL	pvalue	2.04413e-06	8
chr11:118000454_118904452	PHLDB1	chr11	118000454	118904452	rs34026809	chr11:118480695	0.8643	BCL9L	ENSG00000186174	1729	6.25749e-05	0.812229	9.00994e-06	0.116879	0.0708203	0	NA	blood	sQTL	pvalue	0.998125	1
chr16:79635140_79656999	MAF	chr16	79635140	79656999	rs6564681	chr16:79652720	0.9099		ENSG00000260816	74	0.06564	0.857045	0.000468443	0.00604554	0.070801	-1	0.310811	spleen	eQTL	pvalue	NA	NA
chr16:79108045_79129738	WWOX	chr16	79108045	79129738	rs12925972	chr16:79111297	1.0992	WWOX	ENSG00000186153	76	0.0193161	0.903171	0.000142486	0.00659149	0.070779	0	NA	spleen	sQTL	pvalue	1.93855e-08	9
chr6:137876882_138124804	OLIG3	chr6	137876882	138124804	rs631204	chr6:137959455	1.1194	LINC02528	ENSG00000226004	639	6.61472e-07	0.879257	3.76424e-08	0.049965	0.0707777	-1	0.43036	spleen	eQTL	pvalue	NA	NA
chr10:94171083_94501355	HHEX	chr10	94171083	94501355	rs1112718	chr10:94479107	1.1114	FRA10AC1	ENSG00000148690	99	8.99036e-05	0.921213	7.79968e-07	0.00792131	0.070775	1	0.131313	spleen	eQTL	pvalue	9.71538e-10	7
chr7:149128286_149433143	ZNF746	chr7	149128286	149433143	rs354033	chr7:149289464	1.114	LINC00996	ENSG00000242258	568	0.000622786	0.87784	3.60417e-05	0.0507314	0.0707701	0	NA	spleen	sQTL	pvalue	NA	NA
chr16:29841225_30438138	TBX6	chr16	29841225	30438138	rs3809627	chr16:30103160	0.9076	PAGR1	ENSG00000280789	449	0.00751531	0.876199	0.000387686	0.045129	0.0707691	0	NA	spleen	sQTL	pvalue	0.500966	NA
chr11:118617158_118947933	BCL9L	chr11	118617158	118947933	rs149114341	chr11:118783424	1.3559	HMBS	ENSG00000256269	620	7.47554e-05	0.891317	3.18005e-06	0.0378453	0.0707601	0	NA	blood	sQTL	pvalue	0.944814	2
chr16:29841225_30438138	TBX6	chr16	29841225	30438138	rs3809627	chr16:30103160	0.9076	CCDC189	ENSG00000196118	449	0.00762266	0.884494	0.000318057	0.036835	0.0707298	0	NA	blood	sQTL	pvalue	NA	7
chr7:138679553_138742981	ZC3HAV1	chr7	138679553	138742981	rs10271373	chr7:138729795	0.9316	ZC3HAV1	ENSG00000105939	194	0.384582	0.520487	0.0103155	0.0138901	0.0707253	0	NA	blood	sQTL	pvalue	0.0218726	4
chr1:160162872_160430469	VANGL2	chr1	160162872	160430469	rs3737798	chr1:160389984	1.0911	UFC1	ENSG00000143222	373	0.0369372	0.868717	0.000966254	0.0226544	0.0707252	1	0.699732	blood	eQTL	pvalue	0.0899542	5
chr11:65354926_66061233	TSGA10IP	chr11	65354926	66061233	rs531612	chr11:65705432	0.9155	PACS1	ENSG00000175115	1093	0.00339864	0.836864	0.000360338	0.088657	0.0707204	0	NA	spleen	sQTL	pvalue	0.999906	1
chr1:192477815_192545099	RGS1	chr1	192477815	192545099	rs1323292	chr1:192541021	1.1316	GLRX2	ENSG00000023572	115	0.000840629	0.920923	6.92025e-06	0.00751054	0.0707187	-1	0.452174	spleen	eQTL	pvalue	6.50645e-05	9
chr12:123192738_124002762	PITPNM2	chr12	123192738	124002762	rs7975763	chr12:123604053	0.886	PITPNM2-AS1	ENSG00000251497	1286	0.000369975	0.826284	4.59645e-05	0.102584	0.0707155	1	0.750389	spleen	eQTL	pvalue	NA	NA
chr4:121992040_122147741	TNIP3	chr4	121992040	122147741	rs17051321	chr4:122119449	0.9097	ANXA5	ENSG00000164111	307	0.0152158	0.890998	0.000388614	0.0226855	0.0707118	1	0.749186	spleen	eQTL	pvalue	3.81588e-06	8
chr11:118617158_118947933	BCL9L	chr11	118617158	118947933	rs149114341	chr11:118783424	1.3559	DDX6	ENSG00000110367	620	7.2618e-05	0.883424	3.77017e-06	0.0457948	0.0707047	0	NA	spleen	sQTL	pvalue	0.998986	1
chr11:118462188_118773904	CXCR5	chr11	118462188	118773904	rs12365699	chr11:118743286	1.1546	DDX6	ENSG00000110367	662	6.72706e-05	0.875518	4.13301e-06	0.0537198	0.0706912	0	NA	spleen	sQTL	pvalue	0.998986	1
chr17:43279320_43781083	MAP3K14	chr17	43279320	43781083	rs7222450	chr17:43407670	1.1034		ENSG00000131484	784	0.00675365	0.68456	0.00232576	0.235671	0.0706892	1	0.853316	spleen	eQTL	pvalue	NA	NA
chr1:160698276_160925186	SLAMF7	chr1	160698276	160925186	rs983494	chr1:160703965	1.1061	PCP4L1	ENSG00000248485	485	0.0457585	0.774596	0.00608149	0.102876	0.0706881	1	0.771134	blood	eQTL	pvalue	0.223986	9
chr7:149128286_149433143	ZNF746	chr7	149128286	149433143	rs354033	chr7:149289464	1.114	GIMAP4	ENSG00000133574	395	0.000798569	0.900547	2.48405e-05	0.027942	0.0706871	-1	0.579747	spleen	eQTL	pvalue	7.68888e-05	10
chr15:79125587_79260741	RASGRF1	chr15	79125587	79260741	rs62013236	chr15:79247482	1.1334		ENSG00000278600	106	0.0602191	0.861668	0.000489804	0.00693786	0.0706853	1	0.264151	spleen	eQTL	pvalue	NA	NA
chr11:118447156_118807735	CXCR5	chr11	118447156	118807735	rs6589706	chr11:118747813	1.088	HMBS	ENSG00000256269	747	6.83217e-05	0.886772	3.27841e-06	0.042481	0.0706756	0	NA	blood	sQTL	pvalue	0.944814	2
chr17:40264534_40782389	STAT3	chr17	40264534	40782389	rs1026916	chr17:40529835	0.8784	BRCA1	ENSG00000012048	650	8.49517e-09	0.880904	4.67693e-10	0.0484266	0.0706696	0	NA	spleen	sQTL	pvalue	3.28742e-20	6
chr5:141414305_141597351	NDFIP1	chr5	141414305	141597351	rs249677	chr5:141539339	0.9256	PCDHB14	ENSG00000120327	539	0.156409	0.709554	0.0114582	0.0519099	0.0706687	1	0.753247	spleen	eQTL	pvalue	9.05912e-09	9
chr19:49738081_49925208	CD37	chr19	49738081	49925208	rs1465697	chr19:49837246	0.8831	TRPM4	ENSG00000130529	398	6.99525e-06	0.907098	1.7195e-07	0.0222266	0.0706684	0	NA	blood	sQTL	pvalue	6.36302e-19	7
chr19:10258259_10897760	TYK2	chr19	10258259	10897760	rs34536443	chr19:10463118	1.3037	OLFM2	ENSG00000105088	1306	2.76877e-05	0.830871	3.28267e-06	0.0984378	0.0706602	-1	0.326187	blood	eQTL	pvalue	0.964592	4
chr17:34665281_34997201	ZNHIT3	chr17	34665281	34997201	rs4796224	chr17:34842521	0.9181		ENSG00000267074	88	0.039604	0.882673	0.00030641	0.00675844	0.0706577	1	0.522727	spleen	eQTL	pvalue	NA	NA
chr8:144971080_145126375	PLEC	chr8	144971080	145126375	rs3923387	chr8:144986793	1.0732	EEF1D	ENSG00000104529	262	0.430314	0.467537	0.0151289	0.0163669	0.0706535	0	NA	spleen	sQTL	pvalue	0.39424	5
chr1:85416840_86010196	BCL10	chr1	85416840	86010196	rs35486093	chr1:85729820	0.8357	LPAR3	ENSG00000171517	1512	1.64943e-05	0.790892	2.88864e-06	0.138438	0.0706505	-1	0.35582	spleen	eQTL	pvalue	0.786363	4
chr19:10258259_10897760	TYK2	chr19	10258259	10897760	rs34536443	chr19:10463118	1.3037	RAVER1	ENSG00000161847	1306	2.788e-05	0.836641	3.09088e-06	0.0926825	0.0706454	0	NA	blood	sQTL	pvalue	0.98234	2
chr16:29841225_30438138	TBX6	chr16	29841225	30438138	rs3809627	chr16:30103160	0.9076		ENSG00000250616	449	0.00761335	0.887629	0.000290709	0.0338227	0.0706442	1	0.505568	spleen	eQTL	pvalue	NA	NA
chr19:49738081_49925208	CD37	chr19	49738081	49925208	rs1465697	chr19:49837246	0.8831	BCL2L12	ENSG00000126453	398	6.92709e-06	0.902296	2.08255e-07	0.0270559	0.0706409	-1	0.592965	spleen	eQTL	pvalue	1.55699e-05	8
chr11:46876450_47860184	MYBPC3	chr11	46876450	47860184	rs2269434	chr11:47360412	0.9175		ENSG00000255197	1235	0.0303243	0.809933	0.00321846	0.0858914	0.070633	0	NA	spleen	sQTL	pvalue	NA	NA
chr1:92652691_93519650	EVI5	chr1	92652691	93519650	rs139504223	chr1:93152635	0.8655	SNORD21	ENSG00000206680	1106	3.2659e-10	0.826837	4.05307e-11	0.102542	0.0706213	1	0.498192	spleen	eQTL	pvalue	NA	NA
chr17:45312813_45874509	NPEPPS	chr17	45312813	45874509	rs11079784	chr17:45702280	1.1131	LRRC37A2	ENSG00000238083	721	1.75094e-05	0.878358	1.01824e-06	0.0510093	0.0706143	0	NA	blood	sQTL	pvalue	NA	6
chr11:118462188_118773904	CXCR5	chr11	118462188	118773904	rs12365699	chr11:118743286	1.1546		ENSG00000255176	662	6.77807e-05	0.882157	3.63066e-06	0.047182	0.0705901	1	0.620846	spleen	eQTL	pvalue	NA	NA
chr17:40264534_40782389	STAT3	chr17	40264534	40782389	rs1026916	chr17:40529835	0.8784		ENSG00000267681	613	8.35497e-09	0.866366	6.08776e-10	0.0630563	0.0705772	-1	0.270799	spleen	eQTL	pvalue	NA	NA
chr3:100568229_101346033	IMPG2	chr3	100568229	101346033	rs111430408	chr3:100848597	1.1813	NFKBIZ	ENSG00000144802	1696	0.143616	0.665528	0.021363	0.0989273	0.0705663	0	NA	spleen	sQTL	pvalue	0.999617	1
chr20:52743876_52820330	CYP24A1	chr20	52743876	52820330	rs2248137	chr20:52789743	0.894	DOK5	ENSG00000101134	379	6.8922e-05	0.900749	2.1953e-06	0.02862	0.0705601	1	0.556728	spleen	eQTL	pvalue	0.0439812	5
chr3:101645933_101805935	ZPLD1	chr3	101645933	101805935	rs4325907	chr3:101749022	0.9055	IMPG2	ENSG00000081148	474	0.000292846	0.892631	1.19991e-05	0.0365042	0.0705595	-1	0.736287	spleen	eQTL	pvalue	1.47482e-08	4
chr11:14076321_14885062	RRAS2	chr11	14076321	14885062	rs61884005	chr11:14402930	1.1436	ARNTL	ENSG00000133794	530	0.726351	0.162966	0.0328326	0.00729585	0.0705542	0	NA	blood	sQTL	pvalue	0.987643	2
chr19:18164862_18409068	MPV17L2	chr19	18164862	18409068	rs4808760	chr19:18301979	0.8741	COPE	ENSG00000105669	674	1.19043e-07	0.876225	7.24035e-09	0.0532227	0.070552	0	NA	spleen	sQTL	pvalue	0.616648	3
chr5:133418739_133782153	TCF7	chr5	133418739	133782153	rs244656	chr5:133449827	1.1168	SKP1	ENSG00000113558	471	0.161373	0.72861	0.00716936	0.0322997	0.0705481	1	0.721868	spleen	eQTL	pvalue	0.224831	4
chr16:1041953_1105201	SOX8	chr16	1041953	1105201	rs405343	chr16:1067832	0.8884	DDX11L10	ENSG00000233614	64	0.0480864	0.876333	0.000265709	0.00477177	0.0705435	-1	0.40625	spleen	eQTL	pvalue	NA	NA
chr12:123192738_124002762	PITPNM2	chr12	123192738	124002762	rs7975763	chr12:123604053	0.886	ARL6IP4	ENSG00000182196	1286	0.000375539	0.823408	4.82067e-05	0.105628	0.0705401	0	NA	blood	sQTL	pvalue	0.0112342	6
chr3:27682041_27839134	EOMES	chr3	27682041	27839134	rs13327021	chr3:27783015	0.8912	SLC4A7	ENSG00000033867	418	7.41258e-06	0.891529	3.15901e-07	0.0379236	0.0705394	-1	0.444976	spleen	eQTL	pvalue	0.697708	2
chr1:92173722_92239336	TGFBR3	chr1	92173722	92239336	rs12133753	chr1:92222089	1.1329	NA	ENSG00000069712	204	0.00224776	0.911643	3.84874e-05	0.0155392	0.0705319	1	0.588235	spleen	eQTL	pvalue	NA	2
chr17:45312813_45874509	NPEPPS	chr17	45312813	45874509	rs11079784	chr17:45702280	1.1131	HOXB7	ENSG00000260027	298	6.39869e-06	0.906952	1.59343e-07	0.0225147	0.0705272	1	0.218121	spleen	eQTL	pvalue	0.00759639	9
chr19:10258259_10897760	TYK2	chr19	10258259	10897760	rs34536443	chr19:10463118	1.3037	PIN1	ENSG00000127445	1306	2.80959e-05	0.843118	2.87905e-06	0.0863258	0.0705248	0	NA	blood	sQTL	pvalue	0.340907	3
chr12:6427052_6457062	TNFRSF1A	chr12	6427052	6457062	rs1800693	chr12:6440009	0.8808	CD4	ENSG00000010610	47	1.37436e-07	0.925869	5.46779e-10	0.00361298	0.0705181	1	0.808511	spleen	eQTL	pvalue	0.00150689	4
chr7:149128286_149433143	ZNF746	chr7	149128286	149433143	rs354033	chr7:149289464	1.114	SSPOP	ENSG00000197558	573	0.000632687	0.891471	2.65634e-05	0.037358	0.0705119	-1	0.553229	blood	eQTL	pvalue	NA	NA
chr7:37359204_37459644	ELMO1	chr7	37359204	37459644	rs60600003	chr7:37382465	0.8747	TRGVB	ENSG00000231202	380	0.0464557	0.856183	0.00138567	0.0254676	0.0705078	-1	0.426316	spleen	eQTL	pvalue	NA	NA
chr12:57855180_58473351	OS9	chr12	57855180	58473351	rs701006	chr12:58106836	1.1206	DDIT3	ENSG00000175197	998	1.62995e-06	0.856721	1.38586e-07	0.0727717	0.0705058	0	NA	spleen	sQTL	pvalue	0.515502	4
chr19:18164862_18409068	MPV17L2	chr19	18164862	18409068	rs4808760	chr19:18301979	0.8741	LRRC25	ENSG00000175489	674	1.17575e-07	0.865425	8.71414e-09	0.0640707	0.0705046	-1	0.721068	spleen	eQTL	pvalue	0.943472	2
chr7:37359204_37459644	ELMO1	chr7	37359204	37459644	rs60600003	chr7:37382465	0.8747	GPR141BP	ENSG00000283444	380	0.0461461	0.850477	0.00169593	0.0311856	0.0704956	1	0.752632	spleen	eQTL	pvalue	NA	NA
chr11:65354926_66061233	TSGA10IP	chr11	65354926	66061233	rs531612	chr11:65705432	0.9155	GAL3ST3	ENSG00000175229	1093	0.0034305	0.844708	0.000329439	0.0810489	0.0704828	1	0.404392	spleen	eQTL	pvalue	1.24669e-06	10
chr1:92450091_93431324	GFI1	chr1	92450091	93431324	rs58394161	chr1:92939959	0.8425	SNORD21	ENSG00000206680	1269	3.31984e-10	0.844912	3.328e-11	0.0846285	0.0704594	-1	0.836879	blood	eQTL	pvalue	NA	NA
chr22:22017142_22349088	MAPK1	chr22	22017142	22349088	rs9610458	chr22:22205353	1.121		ENSG00000231392	425	9.88613e-07	0.898222	3.45525e-08	0.0313228	0.0704537	-1	0.254118	spleen	eQTL	pvalue	NA	NA
chr12:123192738_124002762	PITPNM2	chr12	123192738	124002762	rs7975763	chr12:123604053	0.886		ENSG00000256249	1286	0.000368654	0.823334	4.74088e-05	0.10581	0.0704398	-1	0.310264	spleen	eQTL	pvalue	NA	NA
chr20:52714307_52811728	CYP24A1	chr20	52714307	52811728	rs2585447	chr20:52744437	0.9327	DOK5	ENSG00000101134	400	6.87981e-05	0.899116	2.32998e-06	0.0303799	0.0704325	1	0.56	spleen	eQTL	pvalue	0.0439812	5
chr17:37471330_38219005	IKZF3	chr17	37471330	38219005	rs9909593	chr17:37970149	0.9311	PLXDC1	ENSG00000161381	1263	0.304889	0.502034	0.0463681	0.0762797	0.0704288	0	NA	spleen	sQTL	pvalue	0.000149406	5
chr19:10744807_11274530	SMARCA4	chr19	10744807	11274530	rs12609500	chr19:11173928	1.0997	ZNF439	ENSG00000171291	696	0.0256582	0.84954	0.00159624	0.052781	0.070425	-1	0.206897	spleen	eQTL	pvalue	3.214e-08	9
chr19:4353219_4519732	HDGFL2	chr19	4353219	4519732	rs12971909	chr19:4466466	0.9175	MIR7-3HG	ENSG00000176840	434	0.396115	0.495809	0.0167592	0.0209068	0.0704102	1	0.753456	spleen	eQTL	pvalue	NA	NA
chr11:118617158_118947933	BCL9L	chr11	118617158	118947933	rs149114341	chr11:118783424	1.3559		ENSG00000255384	620	7.17309e-05	0.872631	4.68191e-06	0.0568867	0.0704055	-1	0.377419	spleen	eQTL	pvalue	NA	9
chr17:37471330_38219005	IKZF3	chr17	37471330	38219005	rs9909593	chr17:37970149	0.9311	CASC3	ENSG00000108349	1263	0.311529	0.512458	0.0399606	0.0656639	0.0703882	0	NA	blood	sQTL	pvalue	0.913675	2
chr6:36345180_36612323	ETV7	chr6	36345180	36612323	rs1076928	chr6:36348689	0.9266		ENSG00000246982	633	0.139353	0.741183	0.00777853	0.0413017	0.0703833	1	0.35703	blood	eQTL	pvalue	NA	NA
chr19:6615889_6693163	TNFSF14	chr19	6615889	6693163	rs1077667	chr19:6668972	1.164	ARHGEF18	ENSG00000104880	391	4.56805e-07	0.902921	1.35444e-08	0.0267014	0.0703766	-1	0.335038	spleen	eQTL	pvalue	0.908368	3
chr14:52228101_52368559	GNG2	chr14	52228101	52368559	rs11852059	chr14:52306091	0.908	LINC00519	ENSG00000258955	458	0.0748647	0.819289	0.00297592	0.0324969	0.0703739	1	0.624454	spleen	eQTL	pvalue	NA	NA
chr11:118000454_118904452	PHLDB1	chr11	118000454	118904452	rs34026809	chr11:118480695	0.8643	CD3D	ENSG00000167286	1729	6.21585e-05	0.806823	9.46086e-06	0.122733	0.0703724	0	NA	blood	sQTL	pvalue	0.00662795	8
chr5:39923355_40842116	TTC33	chr5	39923355	40842116	rs11749040	chr5:40396425	0.8214	CARD6	ENSG00000132357	2354	2.13567e-12	0.804924	3.31075e-13	0.12471	0.0703658	0	NA	blood	sQTL	pvalue	1.45631e-16	8
chr6:137876882_138124804	OLIG3	chr6	137876882	138124804	rs631204	chr6:137959455	1.1194	IL22RA2	ENSG00000164485	639	6.6149e-07	0.879279	3.79351e-08	0.0503545	0.0703655	-1	0.622848	spleen	eQTL	pvalue	1.20925e-09	10
chr19:10423338_10625953	KEAP1	chr19	10423338	10625953	rs28834106	chr19:10592144	1.1381	ICAM1	ENSG00000090339	412	2.96421e-05	0.870513	2.01485e-06	0.0591008	0.0703545	0	NA	spleen	sQTL	pvalue	0.117797	4
chr5:35728440_36153781	IL7R	chr5	35728440	36153781	rs10063294	chr5:35877505	0.9057	BRIX1	ENSG00000113460	425	9.09691e-05	0.87565	5.60696e-06	0.0539011	0.0703522	0	NA	blood	sQTL	pvalue	0.981127	3
chr13:50699049_51121893	DLEU7	chr13	50699049	51121893	rs9568402	chr13:50961957	0.911	CAB39L	ENSG00000102547	625	0.000108743	0.885995	5.35235e-06	0.0435385	0.0703519	1	0.5024	spleen	eQTL	pvalue	0.0164206	6
chr1:25270572_25305783	RUNX3	chr1	25270572	25305783	rs6672420	chr1:25291010	0.9316	IFNLR1	ENSG00000185436	108	0.437594	0.479677	0.00593857	0.00643932	0.0703509	0	NA	spleen	sQTL	pvalue	0.308615	5
chr11:118462188_118773904	CXCR5	chr11	118462188	118773904	rs12365699	chr11:118743286	1.1546	CCDC153	ENSG00000248712	662	6.78716e-05	0.883339	3.55816e-06	0.0462386	0.0703507	0	NA	spleen	sQTL	pvalue	0.154453	7
chr19:10744807_11274530	SMARCA4	chr19	10744807	11274530	rs12609500	chr19:11173928	1.0997	ZGLP1	ENSG00000220201	1040	0.0241189	0.811431	0.00271837	0.0913837	0.0703483	0	NA	blood	sQTL	pvalue	0.437505	4
chr19:49738081_49925208	CD37	chr19	49738081	49925208	rs1465697	chr19:49837246	0.8831	HSD17B14	ENSG00000087076	398	6.91267e-06	0.900417	2.25432e-07	0.0292936	0.0702824	0	NA	spleen	sQTL	pvalue	0.00137252	9
chr11:118447156_118807735	CXCR5	chr11	118447156	118807735	rs6589706	chr11:118747813	1.088	UPK2	ENSG00000110375	747	6.55479e-05	0.867154	4.73037e-06	0.0625093	0.0702664	-1	0.344043	spleen	eQTL	pvalue	2.80119e-06	10
chr13:50638834_51060809	KCNRG	chr13	50638834	51060809	rs9591325	chr13:50811220	1.2366	RPL18P10	ENSG00000214359	775	0.000107024	0.87202	7.0791e-06	0.0576094	0.0702561	-1	0.414194	spleen	eQTL	pvalue	NA	NA
chr5:141414305_141597351	NDFIP1	chr5	141414305	141597351	rs249677	chr5:141539339	0.9256	NA	ENSG00000281881	539	0.158522	0.719138	0.0094217	0.0426716	0.0702472	1	0.692022	spleen	eQTL	pvalue	NA	NA
chr13:50699049_51121893	DLEU7	chr13	50699049	51121893	rs9568402	chr13:50961957	0.911	RPL18P10	ENSG00000214359	896	0.000106236	0.866706	7.72294e-06	0.0629358	0.0702439	1	0.708705	blood	eQTL	pvalue	NA	NA
chr1:117032885_117104215	CD58	chr1	117032885	117104215	rs10801908	chr1:117090493	1.2398		ENSG00000236137	58	7.64156e-11	0.925378	3.6766e-13	0.00438206	0.0702397	1	0.775862	spleen	eQTL	pvalue	NA	NA
chr13:50699049_51121893	DLEU7	chr13	50699049	51121893	rs9568402	chr13:50961957	0.911	TRIM13	ENSG00000204977	896	0.000104313	0.849928	9.79267e-06	0.0797193	0.0702387	0	NA	spleen	sQTL	pvalue	0.505142	3
chr13:50699049_51121893	DLEU7	chr13	50699049	51121893	rs9568402	chr13:50961957	0.911	KCNRG	ENSG00000198553	896	0.000104313	0.849928	9.79267e-06	0.0797193	0.0702387	0	NA	spleen	sQTL	pvalue	0.000520289	9
chr20:62214158_62483911	SLC2A4RG	chr20	62214158	62483911	rs6742	chr20:62374441	1.1727	YTHDF1	ENSG00000149658	819	0.024115	0.815044	0.00260593	0.0880053	0.0702297	-1	0.400488	blood	eQTL	pvalue	0.98371	1
chr19:10744807_11274530	SMARCA4	chr19	10744807	11274530	rs12609500	chr19:11173928	1.0997		ENSG00000267387	811	0.0254945	0.840429	0.00188236	0.061982	0.0702125	1	0.320592	spleen	eQTL	pvalue	NA	NA
chr1:160698276_160925186	SLAMF7	chr1	160698276	160925186	rs983494	chr1:160703965	1.1061	ITLN2	ENSG00000158764	485	0.0507371	0.839906	0.00223527	0.0369327	0.0701888	1	0.391753	spleen	eQTL	pvalue	1.15272e-05	7
chr19:6615889_6693163	TNFSF14	chr19	6615889	6693163	rs1077667	chr19:6668972	1.164	TUBB4A	ENSG00000104833	391	4.56172e-07	0.901671	1.42727e-08	0.0281413	0.0701875	1	0.496164	spleen	eQTL	pvalue	0.00305566	4
chr1:2407781_2779397	PRXL2B	chr1	2407781	2779397	rs6670198	chr1:2520527	0.865		ENSG00000234396	580	1.26655e-11	0.886628	6.18123e-13	0.0432005	0.0701714	1	0.736207	spleen	eQTL	pvalue	NA	NA
chr17:40264534_40782389	STAT3	chr17	40264534	40782389	rs1026916	chr17:40529835	0.8784	FKBP10	ENSG00000141756	668	8.38153e-09	0.869295	5.8441e-10	0.0605422	0.0701632	1	0.58982	blood	eQTL	pvalue	0.000807425	5
chr3:27682041_27839134	EOMES	chr3	27682041	27839134	rs13327021	chr3:27783015	0.8912	SLC4A7	ENSG00000033867	418	7.42989e-06	0.893612	3.01835e-07	0.0362323	0.070148	0	NA	spleen	sQTL	pvalue	0.697708	2
chr19:10744807_11274530	SMARCA4	chr19	10744807	11274530	rs12609500	chr19:11173928	1.0997	ILF3-DT	ENSG00000267100	1040	0.0224112	0.747746	0.00464915	0.155048	0.0701458	-1	0.493269	spleen	eQTL	pvalue	NA	NA
chr5:133827615_134321836	JADE2	chr5	133827615	134321836	rs2084007	chr5:133891282	1.0826	CATSPER3	ENSG00000152705	491	0.115488	0.76968	0.00584037	0.0388534	0.0701386	-1	0.409369	blood	eQTL	pvalue	0.000487202	6
chr1:157481253_157815203	FCRL3	chr1	157481253	157815203	rs2317231	chr1:157686337	1.1058	CD1C	ENSG00000158481	702	0.000161616	0.888136	7.57546e-06	0.0415597	0.0701351	0	NA	blood	sQTL	pvalue	6.43881e-07	7
chr1:32347320_33034616	LCK	chr1	32347320	33034616	rs79979643	chr1:32738415	0.8736	AK2	ENSG00000004455	432	0.10233	0.789054	0.00442653	0.0340624	0.0701274	0	NA	blood	sQTL	pvalue	0.00556559	7
chr21:34666160_35187100	IFNGR2	chr21	34666160	35187100	rs9808753	chr21:34787312	1.0846	LINC00649	ENSG00000237945	732	0.5321	0.252265	0.0987647	0.0467535	0.0701172	-1	0.330601	blood	eQTL	pvalue	NA	NA
chr19:49738081_49925208	CD37	chr19	49738081	49925208	rs1465697	chr19:49837246	0.8831	IRF3	ENSG00000126456	398	6.91552e-06	0.900789	2.23859e-07	0.0290889	0.070115	1	0.648241	spleen	eQTL	pvalue	0.00321742	6
chr2:43313584_43361560	ZFP36L2	chr2	43313584	43361560	rs12478539	chr2:43355324	1.1311	ZFP36L2	ENSG00000152518	171	9.39392e-06	0.9147	1.5666e-07	0.0151841	0.0701064	1	0.695906	blood	eQTL	pvalue	0.456434	2
chr17:45312813_45874509	NPEPPS	chr17	45312813	45874509	rs11079784	chr17:45702280	1.1131	HOXB-AS1	ENSG00000230148	390	2.39272e-06	0.894791	9.40752e-08	0.0351107	0.0700956	-1	0.0769231	blood	eQTL	pvalue	NA	NA
chr6:159323833_159522796	TAGAP	chr6	159323833	159522796	rs1738074	chr6:159465977	0.8925	TULP4	ENSG00000130338	669	3.53778e-06	0.886804	1.72244e-07	0.0431059	0.0700867	-1	0.638266	blood	eQTL	pvalue	0.999937	1
chr19:49738081_49925208	CD37	chr19	49738081	49925208	rs1465697	chr19:49837246	0.8831	CYTH2	ENSG00000105443	398	6.94208e-06	0.900203	2.29612e-07	0.0297045	0.0700854	0	NA	blood	sQTL	pvalue	0.863501	3
chr19:18164862_18409068	MPV17L2	chr19	18164862	18409068	rs4808760	chr19:18301979	0.8741	USE1	ENSG00000053501	434	1.32017e-07	0.898657	4.6028e-09	0.0312618	0.0700816	0	NA	spleen	sQTL	pvalue	0.0148417	6
chr1:160162872_160430469	VANGL2	chr1	160162872	160430469	rs3737798	chr1:160389984	1.0911	FCER1G	ENSG00000158869	350	0.0477038	0.856581	0.00135605	0.0242795	0.0700796	0	NA	blood	sQTL	pvalue	0.635846	4
chr11:46876450_47860184	MYBPC3	chr11	46876450	47860184	rs2269434	chr11:47360412	0.9175	PSMC3	ENSG00000165916	1235	0.0305297	0.81542	0.00303302	0.080939	0.0700787	0	NA	spleen	sQTL	pvalue	0.9792	2
chr13:50638834_51060809	KCNRG	chr13	50638834	51060809	rs9591325	chr13:50811220	1.2366	CAB39L	ENSG00000102547	678	0.000108303	0.882415	5.82666e-06	0.0474034	0.0700676	1	0.482301	spleen	eQTL	pvalue	0.0164206	6
chr16:11031156_11498745	RMI2	chr16	11031156	11498745	rs34947566	chr16:11412926	1.1412	DEXI	ENSG00000182108	1334	6.20689e-19	0.787979	1.11873e-19	0.141955	0.0700657	1	0.517241	spleen	eQTL	pvalue	0.453688	9
chr9:100551768_100895720	TRIM14	chr9	100551768	100895720	rs7855251	chr9:100868189	1.1164	CORO2A	ENSG00000106789	582	0.0111004	0.868029	0.00064249	0.0501714	0.0700563	0	NA	blood	sQTL	pvalue	2.57251e-06	6
chr1:92652691_93519650	EVI5	chr1	92652691	93519650	rs139504223	chr1:93152635	0.8655	TGFBR3	ENSG00000069702	884	3.44377e-10	0.871831	2.29851e-11	0.0581194	0.0700491	0	NA	spleen	sQTL	pvalue	0.0110548	3
chr7:37359204_37459644	ELMO1	chr7	37359204	37459644	rs60600003	chr7:37382465	0.8747	TRGJP2	ENSG00000211688	380	0.0461923	0.851328	0.00167304	0.0307643	0.070042	1	0.555263	spleen	eQTL	pvalue	NA	NA
chr14:69165341_69314956	ZFP36L1	chr14	69165341	69314956	rs12434551	chr14:69253364	1.1095	SLC39A9	ENSG00000029364	443	7.47533e-05	0.891915	3.1881e-06	0.0379686	0.0700387	0	NA	spleen	sQTL	pvalue	0.529199	3
chr20:62214158_62483911	SLC2A4RG	chr20	62214158	62483911	rs6742	chr20:62374441	1.1727	PTK6	ENSG00000101213	819	0.0250512	0.807031	0.00294905	0.0949343	0.0700349	1	0.678877	spleen	eQTL	pvalue	1.17663e-07	8
chr1:85416840_86010196	BCL10	chr1	85416840	86010196	rs35486093	chr1:85729820	0.8357	RPF1	ENSG00000117133	1369	1.74292e-05	0.835719	1.96663e-06	0.0942289	0.0700329	-1	0.543462	spleen	eQTL	pvalue	9.47683e-07	7
chr1:92450091_93431324	GFI1	chr1	92450091	93431324	rs58394161	chr1:92939959	0.8425	CDC7	ENSG00000097046	571	8.18019e-08	0.879429	4.70741e-09	0.050538	0.0700326	1	0.250438	spleen	eQTL	pvalue	0.352414	5
chr17:40264534_40782389	STAT3	chr17	40264534	40782389	rs1026916	chr17:40529835	0.8784	CNTNAP1	ENSG00000108797	668	8.47966e-09	0.879296	4.89383e-10	0.0506764	0.070028	0	NA	spleen	sQTL	pvalue	0.00410876	3
chr17:73033162_73583027	GRB2	chr17	73033162	73583027	rs9900529	chr17:73335776	1.0994	FADS6	ENSG00000172782	1210	0.0315107	0.807505	0.00341873	0.0875396	0.0700261	0	NA	spleen	sQTL	pvalue	2.48053e-07	9
chr1:160698276_160925186	SLAMF7	chr1	160698276	160925186	rs983494	chr1:160703965	1.1061	ATF6	ENSG00000118217	436	0.677316	0.145767	0.08802	0.018873	0.0700234	0	NA	blood	sQTL	pvalue	3.10665e-05	4
chr4:103418185_104378012	SLC9B1	chr4	103418185	104378012	rs6533052	chr4:103911781	1.0668	BDH2	ENSG00000164039	1263	0.161929	0.67645	0.0177058	0.0738952	0.0700198	0	NA	spleen	sQTL	pvalue	4.05062e-06	8
chr19:4353219_4519732	HDGFL2	chr19	4353219	4519732	rs12971909	chr19:4466466	0.9175	C19orf71	ENSG00000183397	434	0.398412	0.498685	0.0146382	0.0182524	0.0700126	0	NA	spleen	sQTL	pvalue	NA	10
chr22:22017142_22349088	MAPK1	chr22	22017142	22349088	rs9610458	chr22:22205353	1.121	IGLV9-49	ENSG00000223350	733	8.92496e-07	0.876355	5.46904e-08	0.0536313	0.0700123	-1	0.499318	blood	eQTL	pvalue	NA	NA
chr19:49738081_49925208	CD37	chr19	49738081	49925208	rs1465697	chr19:49837246	0.8831	RRAS	ENSG00000126458	398	6.93115e-06	0.902824	2.09074e-07	0.0271632	0.0700054	1	0.462312	spleen	eQTL	pvalue	0.287257	7
chr16:1041953_1105201	SOX8	chr16	1041953	1105201	rs405343	chr16:1067832	0.8884	RHOT2	ENSG00000140983	232	0.00334272	0.901531	9.30933e-05	0.0250372	0.0699957	1	0.594828	spleen	eQTL	pvalue	9.27431e-12	8
chr16:29841225_30438138	TBX6	chr16	29841225	30438138	rs3809627	chr16:30103160	0.9076	VKORC1	ENSG00000167397	182	0.143029	0.757085	0.00476109	0.0251316	0.0699934	1	0.538462	spleen	eQTL	pvalue	0.0818031	6
chr16:1041953_1105201	SOX8	chr16	1041953	1105201	rs405343	chr16:1067832	0.8884		ENSG00000280231	232	0.00336555	0.907688	7.03635e-05	0.018907	0.0699692	-1	0.37069	spleen	eQTL	pvalue	NA	NA
chr3:100568229_101346033	IMPG2	chr3	100568229	101346033	rs111430408	chr3:100848597	1.1813	ZBTB11-AS1	ENSG00000256628	1696	0.0737016	0.34154	0.0913859	0.423421	0.0699522	-1	0.414505	spleen	eQTL	pvalue	NA	NA
chr11:118462188_118773904	CXCR5	chr11	118462188	118773904	rs12365699	chr11:118743286	1.1546	TRAPPC4	ENSG00000196655	662	6.79371e-05	0.884192	3.52346e-06	0.0457873	0.0699495	1	0.490937	spleen	eQTL	pvalue	0.0013237	8
chr1:85416840_86010196	BCL10	chr1	85416840	86010196	rs35486093	chr1:85729820	0.8357	CCN1	ENSG00000142871	1512	1.67635e-05	0.803802	2.63433e-06	0.126245	0.0699338	1	0.521825	spleen	eQTL	pvalue	NA	3
chr9:100551768_100895720	TRIM14	chr9	100551768	100895720	rs7855251	chr9:100868189	1.1164	GALNT12	ENSG00000119514	556	0.0114649	0.878695	0.000515031	0.0394032	0.0699223	0	NA	spleen	sQTL	pvalue	0.00282566	6
chr16:11193828_11521191	RMI2	chr16	11193828	11521191	rs146566517	chr16:11353879	0.469	RSL1D1-DT	ENSG00000263307	1135	8.87214e-19	0.852242	8.11199e-20	0.0778525	0.0699053	1	0.501322	spleen	eQTL	pvalue	NA	NA
chr16:1041953_1105201	SOX8	chr16	1041953	1105201	rs405343	chr16:1067832	0.8884	NHLRC4	ENSG00000257108	232	0.00347547	0.911313	5.84654e-05	0.0152605	0.0698929	1	0.469828	blood	eQTL	pvalue	0.00242751	NA
chr6:36345180_36612323	ETV7	chr6	36345180	36612323	rs1076928	chr6:36348689	0.9266	DPRXP2	ENSG00000271304	633	0.138919	0.739598	0.00817053	0.0434296	0.0698824	-1	0.312796	spleen	eQTL	pvalue	NA	NA
chr12:57855180_58473351	OS9	chr12	57855180	58473351	rs701006	chr12:58106836	1.1206	INHBC	ENSG00000175189	998	1.62162e-06	0.852344	1.48109e-07	0.0777779	0.0698765	-1	0.558116	spleen	eQTL	pvalue	0.0836861	7
chr1:160162872_160430469	VANGL2	chr1	160162872	160430469	rs3737798	chr1:160389984	1.0911	SLAMF7	ENSG00000026751	373	0.0362625	0.852849	0.00167562	0.0393386	0.0698739	0	NA	blood	sQTL	pvalue	0.00654463	4
chr1:2407781_2779397	PRXL2B	chr1	2407781	2779397	rs6670198	chr1:2520527	0.865	PRKCZ	ENSG00000067606	580	1.25848e-11	0.880975	7.03233e-13	0.0491588	0.0698663	1	0.687931	spleen	eQTL	pvalue	0.266924	2
chr3:71421370_71686082	FOXP1 - AC097634.4	chr3	71421370	71686082	rs9878602	chr3:71535338	1.0872	RYBP	ENSG00000163602	336	0.0142014	0.892942	0.000361212	0.0226421	0.0698529	0	NA	spleen	sQTL	pvalue	NA	4
chr13:99570862_100512004	UBAC2	chr13	99570862	100512004	rs77654077	chr13:100026952	1.7768	PCCA	ENSG00000175198	1809	0.00948682	0.735567	0.00235801	0.18276	0.0698279	0	NA	blood	sQTL	pvalue	2.13325e-10	5
chr14:75945376_76028941	BATF	chr14	75945376	76028941	rs34695601	chr14:76014298	1.1157		ENSG00000258439	181	0.0120132	0.903936	0.00018747	0.0140364	0.0698273	-1	0.41989	spleen	eQTL	pvalue	NA	NA
chr1:120135045_120341256	PHGDH	chr1	120135045	120341256	rs483180	chr1:120267505	0.8974	PFN1P2	ENSG00000270392	440	0.00109251	0.895647	4.08254e-05	0.0333992	0.0698204	-1	0.379545	spleen	eQTL	pvalue	NA	NA
chr5:176525029_176837504	RGS14	chr5	176525029	176837504	rs67111717	chr5:176790162	1.1003	FAM193B	ENSG00000146067	515	0.0383957	0.853657	0.00164416	0.0364851	0.0698182	-1	0.339806	blood	eQTL	pvalue	0.92371	2
chr19:47540310_47753426	SAE1	chr19	47540310	47753426	rs11083862	chr19:47638539	1.106	KPTN	ENSG00000118162	230	0.00214772	0.90696	4.99661e-05	0.0210303	0.0698124	0	NA	blood	sQTL	pvalue	0.000791095	5
chr19:10423338_10625953	KEAP1	chr19	10423338	10625953	rs28834106	chr19:10592144	1.1381	DNMT1	ENSG00000130816	412	3.03426e-05	0.891083	1.33303e-06	0.039078	0.0698069	1	0.648058	spleen	eQTL	pvalue	1	1
chr19:6615889_6693163	TNFSF14	chr19	6615889	6693163	rs1077667	chr19:6668972	1.164	PCP2	ENSG00000174788	267	4.58174e-07	0.905627	1.24649e-08	0.0245684	0.0698045	1	0.805243	spleen	eQTL	pvalue	1.27657e-05	9
chr22:37251477_37323988	CSF2RB	chr22	37251477	37323988	rs5756405	chr22:37310954	1.0706	TRIOBP	ENSG00000100106	223	0.390326	0.519637	0.00871738	0.0115356	0.0697844	0	NA	spleen	sQTL	pvalue	8.94617e-13	4
chr16:1041953_1105201	SOX8	chr16	1041953	1105201	rs405343	chr16:1067832	0.8884	NPRL3	ENSG00000103148	232	0.00347735	0.911806	5.70427e-05	0.0148876	0.0697725	-1	0.525862	blood	eQTL	pvalue	0.468163	3
chr11:14076321_14885062	RRAS2	chr11	14076321	14885062	rs61884005	chr11:14402930	1.1436	INSC	ENSG00000188487	1010	0.102613	0.74281	0.0103027	0.0745105	0.0697632	-1	0.40198	spleen	eQTL	pvalue	1.34273e-09	8
chr3:121334409_121729409	IQCB1	chr3	121334409	121729409	rs2331964	chr3:121542898	1.1042	CSTA	ENSG00000121552	853	9.59813e-05	0.870547	6.57886e-06	0.0596003	0.0697498	1	0.725674	spleen	eQTL	pvalue	0.000533614	10
chr2:231046312_231217225	SP140	chr2	231046312	231217225	rs35540610	chr2:231121829	1.1447	SP100	ENSG00000067066	451	7.66378e-07	0.890348	3.44096e-08	0.039906	0.0697456	1	0.789357	spleen	eQTL	pvalue	8.71376e-07	4
chr1:157481253_157815203	FCRL3	chr1	157481253	157815203	rs2317231	chr1:157686337	1.1058		ENSG00000223356	499	0.000538399	0.896566	1.99381e-05	0.0331321	0.0697434	0	NA	spleen	sQTL	pvalue	NA	NA
chr17:34665281_34997201	ZNHIT3	chr17	34665281	34997201	rs4796224	chr17:34842521	0.9181	CCL16	ENSG00000275152	296	0.0169517	0.88896	0.000456882	0.0238895	0.0697415	1	0.766892	spleen	eQTL	pvalue	0.0920615	NA
chr19:4353219_4519732	HDGFL2	chr19	4353219	4519732	rs12971909	chr19:4466466	0.9175	HMG20B	ENSG00000064961	434	0.393667	0.492746	0.0195039	0.024343	0.0697408	0	NA	spleen	sQTL	pvalue	0.342236	3
chr2:60958287_61741947	PUS10	chr2	60958287	61741947	rs1177228	chr2:61242410	1.1134	PEX13	ENSG00000162928	1180	0.00132497	0.851514	0.000120401	0.0773083	0.0697323	1	0.710169	blood	eQTL	pvalue	0.0231397	6
chr22:50935082_51045816	ODF3B	chr22	50935082	51045816	rs140522	chr22:50971266	0.8953		ENSG00000279597	108	0.000156736	0.921031	1.55741e-06	0.00908213	0.0697282	1	0.722222	spleen	eQTL	pvalue	NA	NA
chr19:10423338_10625953	KEAP1	chr19	10423338	10625953	rs28834106	chr19:10592144	1.1381	C19orf38	ENSG00000214212	412	3.00155e-05	0.881479	1.663e-06	0.0487684	0.069721	0	NA	spleen	sQTL	pvalue	NA	6
chr5:133418739_133782153	TCF7	chr5	133418739	133782153	rs244656	chr5:133449827	1.1168	MTND4P12	ENSG00000247627	471	0.151365	0.683425	0.0173272	0.0781639	0.0697186	-1	0.138004	spleen	eQTL	pvalue	NA	NA
chr6:36345180_36612323	ETV7	chr6	36345180	36612323	rs1076928	chr6:36348689	0.9266	SLC26A8	ENSG00000112053	633	0.140134	0.746068	0.0069821	0.0371026	0.0697129	0	NA	spleen	sQTL	pvalue	7.64803e-08	5
chr19:18164862_18409068	MPV17L2	chr19	18164862	18409068	rs4808760	chr19:18301979	0.8741	INSL3	ENSG00000248099	674	1.1882e-07	0.874587	7.57969e-09	0.0557213	0.0696916	-1	0.194362	spleen	eQTL	pvalue	0.0341265	9
chr11:60760530_60835043	CD6	chr11	60760530	60835043	rs4939490	chr11:60793651	1.1464	CPSF7	ENSG00000149532	205	2.06977e-09	0.898692	7.30171e-11	0.0316343	0.0696736	1	0.6	spleen	eQTL	pvalue	0.99133	1
chr2:112425029_112642886	ANAPC1	chr2	112425029	112642886	rs71252597	chr2:112492986	0.8024	MIR4435-2HG	ENSG00000172965	403	0.00019772	0.890263	8.86781e-06	0.0398589	0.0696719	-1	0.275434	spleen	eQTL	pvalue	NA	NA
chr1:160613956_160649926	CD48	chr1	160613956	160649926	rs6427540	chr1:160634588	1.1225	SLAMF7	ENSG00000026751	84	0.31013	0.61278	0.00251802	0.00490565	0.0696656	0	NA	blood	sQTL	pvalue	0.00654463	4
chr22:22017142_22349088	MAPK1	chr22	22017142	22349088	rs9610458	chr22:22205353	1.121	ASH2LP3	ENSG00000225724	733	8.89603e-07	0.874294	5.71019e-08	0.0560495	0.0696558	1	0.267394	spleen	eQTL	pvalue	NA	NA
chr3:121334409_121729409	IQCB1	chr3	121334409	121729409	rs2331964	chr3:121542898	1.1042	GTF2E1	ENSG00000153767	230	0.301605	0.612117	0.00551242	0.011118	0.069648	-1	0.282609	blood	eQTL	pvalue	0.90258	2
chr1:92450091_93431324	GFI1	chr1	92450091	93431324	rs58394161	chr1:92939959	0.8425	SNORD21	ENSG00000206680	1269	3.22082e-10	0.81542	4.54251e-11	0.114934	0.069646	1	0.404255	spleen	eQTL	pvalue	NA	NA
chr1:92173722_92239336	TGFBR3	chr1	92173722	92239336	rs12133753	chr1:92222089	1.1329	GFI1	ENSG00000162676	205	0.00229175	0.914907	3.30874e-05	0.0131394	0.0696283	0	NA	blood	sQTL	pvalue	0.0296286	3
chr11:60760530_60835043	CD6	chr11	60760530	60835043	rs4939490	chr11:60793651	1.1464	VWCE	ENSG00000167992	205	2.10815e-09	0.915355	3.47476e-11	0.0150178	0.0696272	1	0.570732	spleen	eQTL	pvalue	5.90266e-13	5
chr16:11031156_11498745	RMI2	chr16	11031156	11498745	rs34947566	chr16:11412926	1.1412	TNFRSF17	ENSG00000048462	1263	6.29741e-19	0.793715	1.08481e-19	0.136659	0.0696261	0	NA	blood	sQTL	pvalue	0.00310442	10
chr1:160613956_160649926	CD48	chr1	160613956	160649926	rs6427540	chr1:160634588	1.1225	NCSTN	ENSG00000162736	84	0.31032	0.613155	0.00234188	0.00455766	0.0696256	1	0.22619	blood	eQTL	pvalue	0.999982	1
chr1:32347320_33034616	LCK	chr1	32347320	33034616	rs79979643	chr1:32738415	0.8736	SYNC	ENSG00000162520	627	0.10382	0.775	0.00610097	0.045473	0.0696059	1	0.416268	spleen	eQTL	pvalue	0.0416853	5
chr16:11020235_11325215	CLEC16A	chr16	11020235	11325215	rs6498163	chr16:11213951	0.8293	ZC3H7A	ENSG00000122299	700	6.81597e-19	0.865303	5.13349e-20	0.0651013	0.0695956	-1	0.361429	spleen	eQTL	pvalue	0.999987	1
chr16:11020235_11325362	CLEC16A	chr16	11020235	11325362	rs2286974	chr16:11114512	0.8477	ZC3H7A	ENSG00000122299	702	6.81523e-19	0.865208	5.14156e-20	0.0652037	0.069588	-1	0.361823	spleen	eQTL	pvalue	0.999987	1
chr13:50699049_51121893	DLEU7	chr13	50699049	51121893	rs9568402	chr13:50961957	0.911	RPL18P10	ENSG00000214359	896	0.000105982	0.863526	8.20554e-06	0.0667882	0.0695717	-1	0.445312	spleen	eQTL	pvalue	NA	NA
chr12:6427052_6457062	TNFRSF1A	chr12	6427052	6457062	rs1800693	chr12:6440009	0.8808	ACRBP	ENSG00000111644	47	1.37644e-07	0.927271	4.79626e-10	0.00316154	0.0695673	-1	0.808511	spleen	eQTL	pvalue	1.8809e-07	6
chr1:160162872_160430469	VANGL2	chr1	160162872	160430469	rs3737798	chr1:160389984	1.0911	SLAMF1	ENSG00000117090	373	0.0367815	0.866218	0.00112026	0.0263129	0.0695671	0	NA	spleen	sQTL	pvalue	0.135406	5
chr11:14376802_15361047	PDE3B	chr11	14376802	15361047	.	chr11:14868316	0.7068		ENSG00000254789	1120	0.0769207	0.770736	0.00751863	0.0752662	0.0695583	-1	0.611607	spleen	eQTL	pvalue	NA	NA
chr20:44594575_44782428	CD40	chr20	44594575	44782428	rs6032662	chr20:44734310	1.1432	ACOT8	ENSG00000101473	428	4.01655e-08	0.89853	1.42973e-09	0.0319146	0.0695558	0	NA	blood	sQTL	pvalue	3.56851e-05	6
chr19:10258259_10897760	TYK2	chr19	10258259	10897760	rs34536443	chr19:10463118	1.3037		ENSG00000267277	826	2.97011e-05	0.872227	1.98399e-06	0.0581939	0.0695477	0	NA	spleen	sQTL	pvalue	NA	NA
chr17:45312813_45874509	NPEPPS	chr17	45312813	45874509	rs11079784	chr17:45702280	1.1131	CDK5RAP3	ENSG00000108465	1160	1.85033e-06	0.831837	2.19547e-07	0.09863	0.0695314	-1	0.487931	blood	eQTL	pvalue	2.86539e-12	7
chr22:22017142_22349088	MAPK1	chr22	22017142	22349088	rs9610458	chr22:22205353	1.121	IGLV2-14	ENSG00000211666	456	9.40757e-07	0.896312	3.59338e-08	0.0341666	0.0695209	1	0.804825	spleen	eQTL	pvalue	NA	NA
chr11:65354926_66061233	TSGA10IP	chr11	65354926	66061233	rs531612	chr11:65705432	0.9155	BATF2	ENSG00000168062	680	0.00392472	0.875281	0.0002292	0.0510462	0.0695191	0	NA	spleen	sQTL	pvalue	0.0295319	6
chr1:160613956_160649926	CD48	chr1	160613956	160649926	rs6427540	chr1:160634588	1.1225	USP21	ENSG00000143258	84	0.30825	0.615091	0.00240879	0.00473707	0.0695136	0	NA	spleen	sQTL	pvalue	0.0746517	3
chr14:52228101_52368559	GNG2	chr14	52228101	52368559	rs11852059	chr14:52306091	0.908	FRMD6-AS1	ENSG00000273888	458	0.0752023	0.822983	0.00271138	0.0296027	0.0695009	-1	0.508734	spleen	eQTL	pvalue	NA	NA
chr15:79125587_79260741	RASGRF1	chr15	79125587	79260741	rs62013236	chr15:79247482	1.1334		ENSG00000261762	347	0.058216	0.844298	0.00180973	0.0261768	0.0695	1	0.354467	spleen	eQTL	pvalue	NA	NA
chr22:50935082_51045816	ODF3B	chr22	50935082	51045816	rs140522	chr22:50971266	0.8953	ZBED4	ENSG00000100426	413	0.000150402	0.892445	6.39939e-06	0.0379027	0.0694956	-1	0.590799	spleen	eQTL	pvalue	0.989507	2
chr18:56304778_56462884	MALT1	chr18	56304778	56462884	rs9955954	chr18:56348044	0.8958	NEDD4L	ENSG00000049759	349	0.00104529	0.902266	3.1559e-05	0.0271715	0.0694858	0	NA	spleen	sQTL	pvalue	0.999967	1
chr19:10744807_11274530	SMARCA4	chr19	10744807	11274530	rs12609500	chr19:11173928	1.0997	ZNF441	ENSG00000197044	812	0.0253651	0.844759	0.00176268	0.0586348	0.0694783	-1	0.32266	spleen	eQTL	pvalue	0.0276671	6
chr1:157481253_157815203	FCRL3	chr1	157481253	157815203	rs2317231	chr1:157686337	1.1058	PEAR1	ENSG00000187800	702	0.000156605	0.880861	8.81319e-06	0.0495023	0.0694717	-1	0.472934	spleen	eQTL	pvalue	1.18896e-14	5
chr1:160162872_160430469	VANGL2	chr1	160162872	160430469	rs3737798	chr1:160389984	1.0911	CASQ1	ENSG00000143318	373	0.036466	0.857636	0.00148859	0.0349403	0.069469	1	0.825737	blood	eQTL	pvalue	1.03907e-09	9
chr19:16444965_16814328	EPS15L1	chr19	16444965	16814328	rs58166386	chr19:16559421	1.095	F2RL3	ENSG00000127533	605	0.0112039	0.86736	0.000663608	0.0513042	0.0694681	-1	0.166942	spleen	eQTL	pvalue	0.00302235	9
chr11:65354926_66061233	TSGA10IP	chr11	65354926	66061233	rs531612	chr11:65705432	0.9155	MRPL49	ENSG00000149792	897	0.00352606	0.867658	0.000240492	0.0591085	0.0694669	-1	0.248606	blood	eQTL	pvalue	0.0423029	9
chr1:192477815_192545099	RGS1	chr1	192477815	192545099	rs1323292	chr1:192541021	1.1316	RGS2	ENSG00000116741	115	0.000840705	0.921007	7.9946e-06	0.00868876	0.0694557	-1	0.504348	spleen	eQTL	pvalue	0.00294512	8
chr16:1041953_1105201	SOX8	chr16	1041953	1105201	rs405343	chr16:1067832	0.8884	GFER	ENSG00000127554	232	0.00337031	0.908971	6.75168e-05	0.0181398	0.0694515	1	0.594828	spleen	eQTL	pvalue	1.85055e-06	9
chr5:133827615_134321836	JADE2	chr5	133827615	134321836	rs2084007	chr5:133891282	1.0826		ENSG00000250167	357	0.148962	0.751043	0.00506715	0.0254784	0.0694495	-1	0.515406	spleen	eQTL	pvalue	NA	NA
chr9:100551768_100895720	TRIM14	chr9	100551768	100895720	rs7855251	chr9:100868189	1.1164	ANP32B	ENSG00000136938	580	0.0114819	0.880017	0.000503865	0.0385487	0.0694487	0	NA	spleen	sQTL	pvalue	0.957395	2
chr7:149128286_149433143	ZNF746	chr7	149128286	149433143	rs354033	chr7:149289464	1.114	ZNF775	ENSG00000196456	573	0.000598296	0.843012	6.1717e-05	0.0868912	0.0694365	1	0.598604	blood	eQTL	pvalue	0.0122293	5
chr21:39835031_39945134	ERG	chr21	39835031	39945134	rs2836438	chr21:39864727	0.9053	KCNJ15	ENSG00000157551	286	0.460651	0.448175	0.0110589	0.01069	0.0694255	-1	0.451049	spleen	eQTL	pvalue	0.150462	5
chr17:45312813_45874509	NPEPPS	chr17	45312813	45874509	rs11079784	chr17:45702280	1.1131	SNX11	ENSG00000002919	1160	1.81258e-06	0.81619	2.54192e-07	0.114391	0.0694161	1	0.563793	spleen	eQTL	pvalue	3.85655e-05	7
chr11:14076321_14885062	RRAS2	chr11	14076321	14885062	rs61884005	chr11:14402930	1.1436		ENSG00000254789	234	0.146506	0.765889	0.00293262	0.0152614	0.0694104	-1	0.615385	spleen	eQTL	pvalue	NA	NA
chr16:29841225_30438138	TBX6	chr16	29841225	30438138	rs3809627	chr16:30103160	0.9076		ENSG00000260911	226	0.0194917	0.892879	0.000390701	0.0178279	0.0694103	1	0.738938	spleen	eQTL	pvalue	NA	NA
chr19:18164862_18409068	MPV17L2	chr19	18164862	18409068	rs4808760	chr19:18301979	0.8741	MRPL34	ENSG00000130312	662	1.17603e-07	0.86563	8.83706e-09	0.0649765	0.0693937	0	NA	spleen	sQTL	pvalue	0.0401284	10
chr1:11853206_12099345	CLCN6	chr1	11853206	12099345	rs198398	chr1:11883342	1.189	MTOR	ENSG00000198793	774	0.599701	0.258191	0.0508848	0.0218382	0.0693853	0	NA	blood	sQTL	pvalue	1	1
chr15:90831146_91201561	ZNF774	chr15	90831146	91201561	rs6496663	chr15:90887584	0.9043	MAN2A2	ENSG00000196547	914	0.00392652	0.863768	0.000285102	0.0626481	0.0693723	1	0.630197	spleen	eQTL	pvalue	3.60788e-09	4
chr20:62214158_62483911	SLC2A4RG	chr20	62214158	62483911	rs6742	chr20:62374441	1.1727	LINC00659	ENSG00000228705	526	0.0321018	0.862643	0.00129025	0.0346023	0.0693622	1	0.577947	blood	eQTL	pvalue	NA	NA
chr20:62214158_62483911	SLC2A4RG	chr20	62214158	62483911	rs6742	chr20:62374441	1.1727	UCKL1-AS1	ENSG00000280213	819	0.0261161	0.841338	0.00190438	0.0612808	0.0693611	1	0.769231	spleen	eQTL	pvalue	NA	NA
chr17:45312813_45874509	NPEPPS	chr17	45312813	45874509	rs11079784	chr17:45702280	1.1131	MRPL10	ENSG00000159111	1160	1.8662e-06	0.840337	2.00706e-07	0.0903074	0.0693535	1	0.665517	spleen	eQTL	pvalue	0.288891	5
chr1:160698276_160925186	SLAMF7	chr1	160698276	160925186	rs983494	chr1:160703965	1.1061	NDUFS2	ENSG00000158864	485	0.0487759	0.807441	0.0042442	0.0701895	0.0693495	0	NA	spleen	sQTL	pvalue	0.997735	3
chr1:157481253_157815203	FCRL3	chr1	157481253	157815203	rs2317231	chr1:157686337	1.1058	CD1E	ENSG00000158488	702	0.000156982	0.882981	8.46282e-06	0.0475318	0.0693215	1	0.381766	spleen	eQTL	pvalue	8.77644e-13	9
chr8:144971080_145126375	PLEC	chr8	144971080	145126375	rs3923387	chr8:144986793	1.0732		ENSG00000272115	262	0.43349	0.470987	0.0125925	0.0136124	0.0693186	-1	0.274809	spleen	eQTL	pvalue	NA	NA
chr11:63849101_64220132	PRDX5	chr11	63849101	64220132	rs11231749	chr11:64095178	1.0758	SYVN1	ENSG00000162298	468	0.459956	0.428642	0.0218189	0.0202642	0.0693183	0	NA	spleen	sQTL	pvalue	0.99665	1
chr1:101213532_101663312	SLC30A7	chr1	101213532	101663312	rs11578655	chr1:101412902	0.8673	SLC35A3	ENSG00000117620	363	7.16559e-10	0.885605	3.65291e-11	0.0450774	0.0693176	0	NA	spleen	sQTL	pvalue	0.0693154	5
chr1:101212872_101621089	EXTL2	chr1	101212872	101621089	rs74449127	chr1:101290432	1.2177	SLC35A3	ENSG00000117620	364	7.16498e-10	0.88553	3.65948e-11	0.0451587	0.0693117	0	NA	spleen	sQTL	pvalue	0.0693154	5
chr5:176525029_176837504	RGS14	chr5	176525029	176837504	rs67111717	chr5:176790162	1.1003		ENSG00000248996	515	0.0371165	0.854593	0.00162556	0.0373585	0.0693069	1	0.425243	spleen	eQTL	pvalue	NA	NA
chr17:40264534_40782389	STAT3	chr17	40264534	40782389	rs1026916	chr17:40529835	0.8784	LINC00671	ENSG00000213373	668	8.51724e-09	0.883192	4.58759e-10	0.0475016	0.0693061	0	NA	spleen	sQTL	pvalue	NA	NA
chr16:1041953_1105201	SOX8	chr16	1041953	1105201	rs405343	chr16:1067832	0.8884		ENSG00000260316	232	0.00337411	0.909996	6.42584e-05	0.0172612	0.0693048	-1	0.491379	spleen	eQTL	pvalue	NA	NA
chr2:112423188_113109590	MERTK	chr2	112423188	113109590	rs57116599	chr2:112770799	0.8869	NA	ENSG00000279191	1338	0.000130247	0.819813	1.76049e-05	0.110742	0.0692971	-1	0.325112	spleen	eQTL	pvalue	NA	NA
chr19:47540310_47753426	SAE1	chr19	47540310	47753426	rs11083862	chr19:47638539	1.106	ZC3H4	ENSG00000130749	230	0.00215512	0.90742	5.02708e-05	0.0210974	0.0692773	0	NA	spleen	sQTL	pvalue	1	1
chr1:65155172_65679037	JAK1	chr1	65155172	65679037	rs72922276	chr1:65429319	1.1413	PDE4B	ENSG00000184588	859	0.171407	0.694095	0.0129314	0.0522953	0.0692713	1	0.678696	spleen	eQTL	pvalue	0.709079	2
chr13:99570862_100512004	UBAC2	chr13	99570862	100512004	rs77654077	chr13:100026952	1.7768	UBAC2	ENSG00000134882	2324	0.00990759	0.761002	0.00205489	0.157767	0.0692693	0	NA	spleen	sQTL	pvalue	0.111492	4
chr19:47540310_47753426	SAE1	chr19	47540310	47753426	rs11083862	chr19:47638539	1.106	INAFM1	ENSG00000257704	230	0.00215924	0.909153	4.6186e-05	0.0193775	0.0692645	1	0.456522	spleen	eQTL	pvalue	NA	10
chr5:39923355_40842116	TTC33	chr5	39923355	40842116	rs11749040	chr5:40396425	0.8214	PLCXD3	ENSG00000182836	635	0.0412906	0.814545	0.00361727	0.0712892	0.0692578	1	0.537008	spleen	eQTL	pvalue	0.0484887	6
chr8:144971080_145126375	PLEC	chr8	144971080	145126375	rs3923387	chr8:144986793	1.0732	HGH1	ENSG00000235173	262	0.429619	0.466349	0.0167204	0.0180806	0.069231	0	NA	blood	sQTL	pvalue	NA	9
chr7:2392233_2478020	CHST12	chr7	2392233	2478020	rs55858457	chr7:2443302	0.8931	SDK1	ENSG00000146555	157	0.00461354	0.90474	0.00010902	0.0213102	0.0692274	-1	0.22293	spleen	eQTL	pvalue	0.005016	2
chr14:88217115_88715610	GPR65	chr14	88217115	88715610	rs116899835	chr14:88523488	1.3474		ENSG00000258983	1461	2.38651e-07	0.832613	2.81555e-08	0.0981606	0.069226	-1	0.336071	spleen	eQTL	pvalue	NA	NA
chr19:47540310_47753426	SAE1	chr19	47540310	47753426	rs11083862	chr19:47638539	1.106	DHX34	ENSG00000134815	230	0.00215544	0.907555	5.00776e-05	0.0210161	0.0692237	-1	0.36087	spleen	eQTL	pvalue	2.87825e-08	5
chr16:11031156_11498745	RMI2	chr16	11031156	11498745	rs34947566	chr16:11412926	1.1412		ENSG00000263033	1334	6.44085e-19	0.817681	8.91614e-20	0.113123	0.0691962	0	NA	spleen	sQTL	pvalue	NA	NA
chr16:1041953_1105201	SOX8	chr16	1041953	1105201	rs405343	chr16:1067832	0.8884	SNORA64	ENSG00000207405	232	0.00337065	0.909064	6.81237e-05	0.0183037	0.0691934	1	0.616379	spleen	eQTL	pvalue	NA	NA
chr13:50638834_51060809	KCNRG	chr13	50638834	51060809	rs9591325	chr13:50811220	1.2366	ARL11	ENSG00000152213	775	0.000104825	0.854105	9.40882e-06	0.0765928	0.0691877	-1	0.51871	spleen	eQTL	pvalue	8.09182e-06	10
chr19:10258259_10897760	TYK2	chr19	10258259	10897760	rs34536443	chr19:10463118	1.3037	ILF3-DT	ENSG00000267100	1306	2.55334e-05	0.749954	6.15888e-06	0.180826	0.0691876	-1	0.496172	spleen	eQTL	pvalue	NA	NA
chr1:160698276_160925186	SLAMF7	chr1	160698276	160925186	rs983494	chr1:160703965	1.1061	PEA15	ENSG00000162734	485	0.0512053	0.847657	0.00182514	0.0301444	0.0691686	0	NA	spleen	sQTL	pvalue	0.698679	3
chr11:60760530_60835043	CD6	chr11	60760530	60835043	rs4939490	chr11:60793651	1.1464	LINC02705	ENSG00000254952	205	2.10883e-09	0.915654	3.51159e-11	0.0151781	0.0691683	1	0.595122	spleen	eQTL	pvalue	NA	NA
chr16:1041953_1105201	SOX8	chr16	1041953	1105201	rs405343	chr16:1067832	0.8884	SNRNP25	ENSG00000161981	218	0.00337856	0.911187	6.03634e-05	0.0162107	0.0691634	0	NA	spleen	sQTL	pvalue	0.00747804	7
chr19:6615889_6693163	TNFSF14	chr19	6615889	6693163	rs1077667	chr19:6668972	1.164	NDUFA11	ENSG00000174886	391	4.53261e-07	0.895916	1.77093e-08	0.0349352	0.0691487	-1	0.41688	spleen	eQTL	pvalue	0.538189	9
chr17:73033162_73583027	GRB2	chr17	73033162	73583027	rs9900529	chr17:73335776	1.0994	SAP30BP	ENSG00000161526	1210	0.0277248	0.708673	0.00732364	0.18713	0.0691486	-1	0.617355	blood	eQTL	pvalue	1.57392e-05	5
chr7:2392233_2478020	CHST12	chr7	2392233	2478020	rs55858457	chr7:2443302	0.8931	EIF3B	ENSG00000106263	158	0.00455324	0.911754	7.26248e-05	0.0144735	0.0691472	0	NA	blood	sQTL	pvalue	0.999971	1
chr6:137407099_137466087	IL22RA2	chr6	137407099	137466087	rs62420820	chr6:137438057	1.1471	PERP	ENSG00000112378	88	1.35561e-07	0.920656	1.51325e-09	0.010208	0.0691362	1	0.238636	spleen	eQTL	pvalue	0.141632	6
chr22:37251477_37323988	CSF2RB	chr22	37251477	37323988	rs5756405	chr22:37310954	1.0706	C1QTNF6	ENSG00000133466	223	0.390931	0.520442	0.00839394	0.0111056	0.0691268	0	NA	spleen	sQTL	pvalue	0.0237894	9
chr19:10744807_11274530	SMARCA4	chr19	10744807	11274530	rs12609500	chr19:11173928	1.0997	ICAM3	ENSG00000076662	1040	0.0249073	0.831027	0.00218272	0.0727568	0.0691266	0	NA	spleen	sQTL	pvalue	2.07708e-22	10
chr6:135591392_136145479	AHI1	chr6	135591392	136145479	rs4896153	chr6:135833463	0.8708	ALDH8A1	ENSG00000118514	877	4.02434e-08	0.871427	2.74931e-09	0.0594643	0.0691083	1	0.529076	blood	eQTL	pvalue	9.45631e-06	8
chr13:50699049_51121893	DLEU7	chr13	50699049	51121893	rs9568402	chr13:50961957	0.911	SETDB2	ENSG00000136169	625	0.000108603	0.884857	5.64507e-06	0.0459247	0.0691041	1	0.5344	spleen	eQTL	pvalue	0.0437301	4
chr2:112423188_113109590	MERTK	chr2	112423188	113109590	rs57116599	chr2:112770799	0.8869	SLC20A1	ENSG00000144136	1372	0.000108627	0.6813	3.97834e-05	0.24945	0.0691013	-1	0.620991	blood	eQTL	pvalue	0.725657	3
chr19:10258259_10897760	TYK2	chr19	10258259	10897760	rs34536443	chr19:10463118	1.3037		ENSG00000267174	972	2.89156e-05	0.849221	2.78341e-06	0.0816769	0.0690701	1	0.555556	spleen	eQTL	pvalue	NA	NA
chr12:57855180_58473351	OS9	chr12	57855180	58473351	rs701006	chr12:58106836	1.1206	DCTN2	ENSG00000175203	998	1.57233e-06	0.826434	1.98956e-07	0.104504	0.0690603	1	0.708417	spleen	eQTL	pvalue	0.996367	1
chr11:118617158_118947933	BCL9L	chr11	118617158	118947933	rs149114341	chr11:118783424	1.3559		ENSG00000255176	620	7.28411e-05	0.886137	3.68242e-06	0.0447289	0.0690573	-1	0.65	spleen	eQTL	pvalue	NA	NA
chr20:62214158_62483911	SLC2A4RG	chr20	62214158	62483911	rs6742	chr20:62374441	1.1727	TCEA2	ENSG00000171703	819	0.0250716	0.847373	0.00168313	0.0568178	0.0690548	-1	0.286935	blood	eQTL	pvalue	0.00781797	5
chr1:160613956_160649926	CD48	chr1	160613956	160649926	rs6427540	chr1:160634588	1.1225	SLAMF7	ENSG00000026751	84	0.308057	0.614706	0.00275544	0.00542923	0.0690523	-1	0.22619	spleen	eQTL	pvalue	0.00654463	4
chr19:18164862_18409068	MPV17L2	chr19	18164862	18409068	rs4808760	chr19:18301979	0.8741	LSM4	ENSG00000130520	674	1.2164e-07	0.88625	6.14457e-09	0.0446994	0.0690506	0	NA	blood	sQTL	pvalue	0.667371	6
chr17:73033162_73583027	GRB2	chr17	73033162	73583027	rs9900529	chr17:73335776	1.0994	EXOC7	ENSG00000182473	967	0.0308311	0.787779	0.00423367	0.108107	0.0690493	0	NA	blood	sQTL	pvalue	0.000651393	4
chr3:119102250_119275236	TIMMDC1	chr3	119102250	119275236	rs9843355	chr3:119228508	1.1432	POPDC2	ENSG00000121577	463	3.54822e-05	0.888518	1.69604e-06	0.042402	0.0690433	1	0.542117	spleen	eQTL	pvalue	0.000116008	7
chr16:1041953_1105201	SOX8	chr16	1041953	1105201	rs405343	chr16:1067832	0.8884	RPUSD1	ENSG00000007376	232	0.00347299	0.910661	6.41774e-05	0.0167591	0.0690428	0	NA	blood	sQTL	pvalue	3.05727e-08	10
chr19:49738081_49925208	CD37	chr19	49738081	49925208	rs1465697	chr19:49837246	0.8831	RPL13A	ENSG00000142541	398	6.94644e-06	0.904816	2.01196e-07	0.0261379	0.0690392	-1	0.487437	spleen	eQTL	pvalue	0.633828	3
chr1:85609016_85939177	SYDE2	chr1	85609016	85939177	rs11161550	chr1:85682020	0.9597	SSX2IP	ENSG00000117155	856	1.82235e-05	0.873806	1.19303e-06	0.057136	0.0690383	-1	0.518692	spleen	eQTL	pvalue	0.000829859	5
chr17:73033162_73583027	GRB2	chr17	73033162	73583027	rs9900529	chr17:73335776	1.0994	CDK3	ENSG00000250506	1210	0.0316177	0.810246	0.0033489	0.0857511	0.0690362	0	NA	spleen	sQTL	pvalue	0.000751723	8
chr12:57855180_58473351	OS9	chr12	57855180	58473351	rs701006	chr12:58106836	1.1206	ATP5F1B	ENSG00000110955	214	0.000106334	0.914723	1.88582e-06	0.0161534	0.0690157	1	0.53271	spleen	eQTL	pvalue	NA	2
chr11:118462188_118773904	CXCR5	chr11	118462188	118773904	rs12365699	chr11:118743286	1.1546	NECTIN1	ENSG00000110400	338	7.12258e-05	0.910081	1.63644e-06	0.0208405	0.0690058	0	NA	blood	sQTL	pvalue	NA	3
chr1:32347320_33034616	LCK	chr1	32347320	33034616	rs79979643	chr1:32738415	0.8736	EIF3I	ENSG00000084623	627	0.104015	0.776454	0.00597849	0.0445594	0.0689934	0	NA	spleen	sQTL	pvalue	0.41733	2
chr5:133827615_134321836	JADE2	chr5	133827615	134321836	rs2084007	chr5:133891282	1.0826	C5orf24	ENSG00000181904	491	0.116349	0.774824	0.00521119	0.0346349	0.0689814	1	0.327902	spleen	eQTL	pvalue	0.640814	4
chr12:6427052_6457062	TNFRSF1A	chr12	6427052	6457062	rs1800693	chr12:6440009	0.8808		ENSG00000276718	47	1.37382e-07	0.925503	8.29166e-10	0.00551688	0.0689799	-1	0.12766	spleen	eQTL	pvalue	NA	NA
chr11:14376802_15361047	PDE3B	chr11	14376802	15361047	.	chr11:14868316	0.7068	CALCA	ENSG00000110680	1428	0.0656518	0.745591	0.00969915	0.110082	0.0689758	1	0.514006	spleen	eQTL	pvalue	0.00139556	9
chr14:88217115_88715610	GPR65	chr14	88217115	88715610	rs116899835	chr14:88523488	1.3474		ENSG00000258789	1461	2.39771e-07	0.836521	2.71076e-08	0.094505	0.0689742	-1	0.308008	spleen	eQTL	pvalue	NA	NA
chr8:128088066_128211494	POU5F1B	chr8	128088066	128211494	rs735542	chr8:128175696	1.0881	PCAT1	ENSG00000253438	269	0.261252	0.643296	0.00767795	0.0188369	0.0689376	-1	0.156134	spleen	eQTL	pvalue	NA	NA
chr19:4353219_4519732	HDGFL2	chr19	4353219	4519732	rs12971909	chr19:4466466	0.9175	TMIGD2	ENSG00000167664	434	0.395148	0.4946	0.0183796	0.0229364	0.0689357	0	NA	spleen	sQTL	pvalue	0.0152519	9
chr17:45312813_45874509	NPEPPS	chr17	45312813	45874509	rs11079784	chr17:45702280	1.1131	MRPL10	ENSG00000159111	1160	1.89374e-06	0.851352	1.77485e-07	0.0797211	0.0689245	0	NA	blood	sQTL	pvalue	0.288891	5
chr12:6427052_6457062	TNFRSF1A	chr12	6427052	6457062	rs1800693	chr12:6440009	0.8808	C12orf57	ENSG00000111678	47	1.37682e-07	0.927525	5.38836e-10	0.00356108	0.0689141	0	NA	spleen	sQTL	pvalue	0.0603361	10
chr3:159485268_159713078	IL12A	chr3	159485268	159713078	rs1014486	chr3:159691112	1.1108	IFT80	ENSG00000068885	454	9.10169e-05	0.898962	3.25062e-06	0.032037	0.0689068	-1	0.23348	spleen	eQTL	pvalue	1.44402e-10	6
chr17:40264534_40782389	STAT3	chr17	40264534	40782389	rs1026916	chr17:40529835	0.8784	NKIRAS2	ENSG00000168256	668	8.45796e-09	0.877045	5.21996e-10	0.0540594	0.0688953	1	0.541916	spleen	eQTL	pvalue	0.0633095	6
chr1:2407781_2779397	PRXL2B	chr1	2407781	2779397	rs6670198	chr1:2520527	0.865	SLC35E2B	ENSG00000189339	367	1.70365e-11	0.899146	6.06845e-13	0.031959	0.0688951	-1	0.226158	blood	eQTL	pvalue	0.621002	6
chr22:22017142_22349088	MAPK1	chr22	22017142	22349088	rs9610458	chr22:22205353	1.121	IGLV3-27	ENSG00000211658	718	9.02877e-07	0.886549	4.54521e-08	0.0445613	0.068889	-1	0.296657	blood	eQTL	pvalue	NA	NA
chr16:11020235_11325215	CLEC16A	chr16	11020235	11325215	rs6498163	chr16:11213951	0.8293	EMP2	ENSG00000213853	700	6.84894e-19	0.869489	4.86008e-20	0.061631	0.06888	1	0.525714	spleen	eQTL	pvalue	5.89782e-05	10
chr16:11020235_11325362	CLEC16A	chr16	11020235	11325362	rs2286974	chr16:11114512	0.8477	EMP2	ENSG00000213853	702	6.84822e-19	0.869397	4.86792e-20	0.0617305	0.0688726	1	0.525641	spleen	eQTL	pvalue	5.89782e-05	10
chr2:231046312_231217225	SP140	chr2	231046312	231217225	rs35540610	chr2:231121829	1.1447	CAB39	ENSG00000135932	451	7.74799e-07	0.900131	2.67469e-08	0.0310046	0.0688635	0	NA	spleen	sQTL	pvalue	0.0621796	4
chr3:159485268_159713078	IL12A	chr3	159485268	159713078	rs1014486	chr3:159691112	1.1108	IL12A	ENSG00000168811	454	9.07002e-05	0.895835	3.57182e-06	0.0352095	0.0688617	1	0.515419	spleen	eQTL	pvalue	0.299097	5
chr13:50699049_51121893	DLEU7	chr13	50699049	51121893	rs9568402	chr13:50961957	0.911	ARL11	ENSG00000152213	896	0.000104325	0.850026	9.94998e-06	0.0810024	0.0688573	-1	0.540179	spleen	eQTL	pvalue	8.09182e-06	10
chr19:6615889_6693163	TNFSF14	chr19	6615889	6693163	rs1077667	chr19:6668972	1.164	ADGRE4P	ENSG00000268758	391	4.56419e-07	0.902157	1.46988e-08	0.0289849	0.0688572	0	NA	spleen	sQTL	pvalue	NA	NA
chr7:37359204_37459644	ELMO1	chr7	37359204	37459644	rs60600003	chr7:37382465	0.8747		ENSG00000272984	380	0.0461241	0.850073	0.00180303	0.0331611	0.0688388	-1	0.326316	spleen	eQTL	pvalue	NA	NA
chr16:11020235_11325215	CLEC16A	chr16	11020235	11325215	rs6498163	chr16:11213951	0.8293	RSL1D1	ENSG00000171490	700	6.86255e-19	0.871216	4.72819e-20	0.0599567	0.0688275	-1	0.242857	spleen	eQTL	pvalue	0.000364294	6
chr2:60958287_61741947	PUS10	chr2	60958287	61741947	rs1177228	chr2:61242410	1.1134	B3GNT2	ENSG00000170340	491	0.0283502	0.863291	0.00125912	0.0382724	0.0688275	1	0.718941	spleen	eQTL	pvalue	0.696954	2
chr16:11020235_11325362	CLEC16A	chr16	11020235	11325362	rs2286974	chr16:11114512	0.8477	RSL1D1	ENSG00000171490	702	6.86137e-19	0.871066	4.74089e-20	0.0601178	0.0688157	-1	0.242165	spleen	eQTL	pvalue	0.000364294	6
chr13:50638834_51060809	KCNRG	chr13	50638834	51060809	rs9591325	chr13:50811220	1.2366	SETDB2	ENSG00000136169	678	0.000108135	0.88104	6.15014e-06	0.0500402	0.0688059	1	0.545723	spleen	eQTL	pvalue	0.0437301	4
chr5:133418739_133782153	TCF7	chr5	133418739	133782153	rs244656	chr5:133449827	1.1168	CDKL3	ENSG00000006837	471	0.162296	0.732782	0.00656448	0.0295704	0.0687872	0	NA	spleen	sQTL	pvalue	4.32899e-07	7
chr1:85416840_86010196	BCL10	chr1	85416840	86010196	rs35486093	chr1:85729820	0.8357	C1orf52	ENSG00000162642	1512	1.67182e-05	0.801628	2.70364e-06	0.129569	0.0687836	-1	0.478836	spleen	eQTL	pvalue	0.359077	7
chr6:90804863_91086379	BACH2	chr6	90804863	91086379	rs72928038	chr6:90976768	0.8517	PM20D2	ENSG00000146281	76	0.0186262	0.907278	0.000108384	0.00521062	0.0687765	0	NA	spleen	sQTL	pvalue	0.00116674	6
chr1:160162872_160430469	VANGL2	chr1	160162872	160430469	rs3737798	chr1:160389984	1.0911	CFAP45	ENSG00000213085	373	0.0368386	0.867563	0.00109618	0.0257466	0.0687552	0	NA	spleen	sQTL	pvalue	NA	6
chr11:118447156_118807735	CXCR5	chr11	118447156	118807735	rs6589706	chr11:118747813	1.088	NECTIN1	ENSG00000110400	400	6.98134e-05	0.905963	1.94853e-06	0.0252171	0.0687481	0	NA	blood	sQTL	pvalue	NA	3
chr7:149128286_149433143	ZNF746	chr7	149128286	149433143	rs354033	chr7:149289464	1.114	CUL1	ENSG00000055130	493	0.000640452	0.90241	2.00518e-05	0.0281847	0.0687444	1	0.768763	blood	eQTL	pvalue	0.999963	1
chr19:6615889_6693163	TNFSF14	chr19	6615889	6693163	rs1077667	chr19:6668972	1.164	GPR108	ENSG00000125734	391	4.53128e-07	0.908157	1.15598e-08	0.0230994	0.0687429	0	NA	blood	sQTL	pvalue	1.69456e-08	6
chr19:49738081_49925208	CD37	chr19	49738081	49925208	rs1465697	chr19:49837246	0.8831	HSD17B14	ENSG00000087076	398	6.91895e-06	0.901236	2.30973e-07	0.0300168	0.0687399	-1	0.188442	spleen	eQTL	pvalue	0.00137252	9
chr9:100551768_100895720	TRIM14	chr9	100551768	100895720	rs7855251	chr9:100868189	1.1164	TSTD2	ENSG00000136925	580	0.0114647	0.878701	0.000530177	0.0405661	0.0687382	0	NA	spleen	sQTL	pvalue	1.62946e-06	7
chr11:46876450_47860184	MYBPC3	chr11	46876450	47860184	rs2269434	chr11:47360412	0.9175		ENSG00000255197	1235	0.0208707	0.549098	0.0132322	0.348064	0.068735	1	0.250202	blood	eQTL	pvalue	NA	NA
chr12:57855180_58473351	OS9	chr12	57855180	58473351	rs701006	chr12:58106836	1.1206	SHMT2	ENSG00000182199	998	1.48114e-06	0.774068	3.00921e-07	0.157198	0.0687329	1	0.735471	blood	eQTL	pvalue	0.00748753	5
chr1:92929865_93512762	DIPK1A	chr1	92929865	93512762	rs1415069	chr1:93426869	0.9313	TGFBR3	ENSG00000069702	673	3.46167e-10	0.876362	2.17209e-11	0.0549204	0.068718	1	0.282318	spleen	eQTL	pvalue	0.0110548	3
chr18:56304778_56462884	MALT1	chr18	56304778	56462884	rs9955954	chr18:56348044	0.8958	LINC01926	ENSG00000267593	349	0.00102867	0.887919	4.90694e-05	0.0422868	0.0687167	-1	0.438395	spleen	eQTL	pvalue	NA	NA
chr7:50247159_50346134	IKZF1	chr7	50247159	50346134	rs116877451	chr7:50328339	1.5893	FIGNL1	ENSG00000132436	205	0.0131387	0.891935	0.00038166	0.0258408	0.0687035	1	0.556098	blood	eQTL	pvalue	0.000108679	5
chr17:45312813_45874509	NPEPPS	chr17	45312813	45874509	rs11079784	chr17:45702280	1.1131		ENSG00000253347	1160	1.86513e-06	0.839856	2.03267e-07	0.0914613	0.0686808	1	0.593966	spleen	eQTL	pvalue	NA	NA
chr2:112423188_113109590	MERTK	chr2	112423188	113109590	rs57116599	chr2:112770799	0.8869		ENSG00000228251	1372	0.000131081	0.825068	1.6868e-05	0.106104	0.0686805	1	0.489067	spleen	eQTL	pvalue	NA	NA
chr19:18164862_18409068	MPV17L2	chr19	18164862	18409068	rs4808760	chr19:18301979	0.8741	BST2	ENSG00000130303	674	1.1857e-07	0.872742	7.96779e-09	0.058579	0.0686786	1	0.609792	spleen	eQTL	pvalue	0.000608699	8
chr11:65354926_66061233	TSGA10IP	chr11	65354926	66061233	rs531612	chr11:65705432	0.9155	BATF2	ENSG00000168062	680	0.00389542	0.868748	0.000262277	0.0584238	0.0686707	-1	0.229412	spleen	eQTL	pvalue	0.0295319	6
chr1:160162872_160430469	VANGL2	chr1	160162872	160430469	rs3737798	chr1:160389984	1.0911	USP21	ENSG00000143258	373	0.0364478	0.85836	0.00149083	0.0350409	0.0686603	-1	0.44504	spleen	eQTL	pvalue	0.0746517	3
chr16:79108045_79129738	WWOX	chr16	79108045	79129738	rs12925972	chr16:79111297	1.0992	LINC01229	ENSG00000260876	76	0.0193794	0.906133	0.000123725	0.0057164	0.0686479	-1	0.631579	spleen	eQTL	pvalue	NA	NA
chr16:1041953_1105201	SOX8	chr16	1041953	1105201	rs405343	chr16:1067832	0.8884	RHBDL1	ENSG00000103269	232	0.00337709	0.910799	6.37272e-05	0.0171186	0.0686415	1	0.543103	spleen	eQTL	pvalue	0.494734	3
chr3:121334409_121729409	IQCB1	chr3	121334409	121729409	rs2331964	chr3:121542898	1.1042	LINC02035	ENSG00000273033	288	0.00687916	0.905626	0.000142732	0.0187217	0.06863	1	0.586806	spleen	eQTL	pvalue	NA	NA
chr19:10744807_11274530	SMARCA4	chr19	10744807	11274530	rs12609500	chr19:11173928	1.0997	ODAD3	ENSG00000198003	1040	0.0249846	0.840556	0.00190232	0.0639311	0.0686264	-1	0.445192	blood	eQTL	pvalue	NA	7
chr6:135591392_136145479	AHI1	chr6	135591392	136145479	rs4896153	chr6:135833463	0.8708	MAP3K5	ENSG00000197442	58	0.81689	0.100306	0.0126888	0.00148944	0.0686249	1	0.862069	blood	eQTL	pvalue	0.995108	2
chr7:49883749_50304782	SPATA48	chr7	49883749	50304782	rs10230723	chr7:50239880	1.1073	GRB10	ENSG00000106070	839	0.0417651	0.839499	0.0023786	0.0477424	0.0686151	-1	0.368296	blood	eQTL	pvalue	0.367424	2
chr1:2407781_2779397	PRXL2B	chr1	2407781	2779397	rs6670198	chr1:2520527	0.865		ENSG00000224387	580	1.27025e-11	0.889215	6.03673e-13	0.0421905	0.0685946	1	0.267241	spleen	eQTL	pvalue	NA	NA
chr1:157481253_157815203	FCRL3	chr1	157481253	157815203	rs2317231	chr1:157686337	1.1058	NES	ENSG00000132688	446	0.00254259	0.899065	8.42309e-05	0.0297156	0.0685924	1	0.627803	blood	eQTL	pvalue	2.06956e-05	3
chr13:50638834_51060809	KCNRG	chr13	50638834	51060809	rs9591325	chr13:50811220	1.2366	KCNRG	ENSG00000198553	775	0.000106627	0.868784	7.68027e-06	0.0625093	0.068592	1	0.566452	spleen	eQTL	pvalue	0.000520289	9
chr8:144971080_145126375	PLEC	chr8	144971080	145126375	rs3923387	chr8:144986793	1.0732	DGAT1	ENSG00000185000	262	0.434435	0.472014	0.0120045	0.0129744	0.0685723	1	0.801527	spleen	eQTL	pvalue	2.90055e-10	7
chr11:65354926_66061233	TSGA10IP	chr11	65354926	66061233	rs531612	chr11:65705432	0.9155	MAP3K11	ENSG00000173327	1096	1.16911e-29	2.87709e-27	0.00376986	0.927662	0.068568	1	0.79562	blood	eQTL	pvalue	0.170283	3
chr11:65354926_66061233	TSGA10IP	chr11	65354926	66061233	rs531612	chr11:65705432	0.9155	ZNRD2	ENSG00000173465	1096	0.00342506	0.842878	0.000344831	0.0847916	0.0685608	-1	0.311131	blood	eQTL	pvalue	NA	9
chr20:62214158_62483911	SLC2A4RG	chr20	62214158	62483911	rs6742	chr20:62374441	1.1727	MHENCR	ENSG00000232442	819	0.0258092	0.831449	0.00223547	0.0719475	0.0685586	1	0.600733	spleen	eQTL	pvalue	NA	NA
chr16:11020235_11325215	CLEC16A	chr16	11020235	11325215	rs6498163	chr16:11213951	0.8293		ENSG00000261560	700	6.85293e-19	0.869995	4.84594e-20	0.0614518	0.0685535	1	0.565714	spleen	eQTL	pvalue	NA	NA
chr19:10744807_11274530	SMARCA4	chr19	10744807	11274530	rs12609500	chr19:11173928	1.0997	RGL3	ENSG00000205517	1040	0.0247993	0.827422	0.00230744	0.0769186	0.068553	-1	0.6625	spleen	eQTL	pvalue	4.36379e-21	8
chr5:176525029_176837504	RGS14	chr5	176525029	176837504	rs67111717	chr5:176790162	1.1003		ENSG00000170089	515	0.0368769	0.849077	0.00189663	0.0436007	0.0685493	0	NA	spleen	sQTL	pvalue	NA	NA
chr5:176525029_176837504	RGS14	chr5	176525029	176837504	rs67111717	chr5:176790162	1.1003		ENSG00000250101	515	0.0368769	0.849077	0.00189663	0.0436007	0.0685493	0	NA	spleen	sQTL	pvalue	NA	NA
chr19:49738081_49925208	CD37	chr19	49738081	49925208	rs1465697	chr19:49837246	0.8831	ATF5	ENSG00000169136	398	6.99181e-06	0.906652	1.91803e-07	0.0248033	0.0685377	0	NA	blood	sQTL	pvalue	0.0226678	5
chr16:11020235_11325362	CLEC16A	chr16	11020235	11325362	rs2286974	chr16:11114512	0.8477		ENSG00000261560	702	6.85128e-19	0.869785	4.86373e-20	0.0616776	0.068537	1	0.566952	spleen	eQTL	pvalue	NA	NA
chr11:63849101_64220132	PRDX5	chr11	63849101	64220132	rs11231749	chr11:64095178	1.0758	SPINDOC	ENSG00000168005	591	0.418827	0.409382	0.0522515	0.0510046	0.0685345	-1	0.597293	blood	eQTL	pvalue	NA	1
chr19:45110119_45187302	PVR	chr19	45110119	45187302	rs7260482	chr19:45143942	0.9152	RTN2	ENSG00000125744	150	0.212626	0.706783	0.00280441	0.0092535	0.0685338	0	NA	spleen	sQTL	pvalue	0.63618	2
chr12:9445978_9939813	CLECL1	chr12	9445978	9939813	rs7977720	chr12:9866349	0.903	CLEC7A	ENSG00000172243	1128	5.19709e-05	0.844817	5.33118e-06	0.086593	0.0685324	1	0.677305	spleen	eQTL	pvalue	7.98975e-08	10
chr19:45110119_45187302	PVR	chr19	45110119	45187302	rs7260482	chr19:45143942	0.9152	ERCC1	ENSG00000012061	150	0.212379	0.705962	0.0030517	0.0100755	0.0685317	0	NA	spleen	sQTL	pvalue	0.000286883	8
chr1:160698276_160925186	SLAMF7	chr1	160698276	160925186	rs983494	chr1:160703965	1.1061	ARHGAP30	ENSG00000186517	485	0.0505503	0.85571	0.00141042	0.0238069	0.0685226	0	NA	blood	sQTL	pvalue	0.968958	1
chr19:10423338_10625953	KEAP1	chr19	10423338	10625953	rs28834106	chr19:10592144	1.1381	FDX2	ENSG00000267673	412	3.01523e-05	0.904706	8.93677e-07	0.0267458	0.0685168	1	0.291262	blood	eQTL	pvalue	NA	8
chr19:16444965_16814328	EPS15L1	chr19	16444965	16814328	rs58166386	chr19:16559421	1.095		ENSG00000269427	605	0.0112048	0.867431	0.000674892	0.0521787	0.0685109	1	0.244628	spleen	eQTL	pvalue	NA	NA
chr6:6992891_7245458	RREB1	chr6	6992891	7245458	rs12211604	chr6:7100029	0.9111	RIOK1	ENSG00000124784	576	0.0338181	0.855466	0.00160771	0.0406002	0.068508	0	NA	spleen	sQTL	pvalue	8.13738e-07	7
chr5:133827615_134321836	JADE2	chr5	133827615	134321836	rs2084007	chr5:133891282	1.0826	CDKN2AIPNL	ENSG00000237190	491	0.116952	0.779439	0.00459031	0.030524	0.0684946	0	NA	blood	sQTL	pvalue	0.0582452	6
chr11:63849101_64220132	PRDX5	chr11	63849101	64220132	rs11231749	chr11:64095178	1.0758	FERMT3	ENSG00000149781	591	0.44582	0.430871	0.0279125	0.0269081	0.0684888	1	0.604061	spleen	eQTL	pvalue	0.257005	3
chr1:160698276_160925186	SLAMF7	chr1	160698276	160925186	rs983494	chr1:160703965	1.1061	CASQ1	ENSG00000143318	485	0.0512041	0.847638	0.001865	0.0308048	0.0684885	-1	0.583505	spleen	eQTL	pvalue	1.03907e-09	9
chr11:63849101_64220132	PRDX5	chr11	63849101	64220132	rs11231749	chr11:64095178	1.0758	FERMT3	ENSG00000149781	591	0.448718	0.433672	0.0250183	0.024111	0.0684804	0	NA	spleen	sQTL	pvalue	0.257005	3
chr16:85964563_86021505	IRF8	chr16	85964563	86021505	rs35703946	chr16:86021505	1.1883	FENDRR	ENSG00000268388	269	0.001445	0.909493	3.27652e-05	0.0205541	0.0684755	1	0.657993	spleen	eQTL	pvalue	NA	NA
chr5:133827615_134321836	JADE2	chr5	133827615	134321836	rs2084007	chr5:133891282	1.0826	SEC24A	ENSG00000113615	491	0.116823	0.777981	0.00480562	0.0319345	0.0684563	0	NA	spleen	sQTL	pvalue	1.31214e-05	4
chr16:1041953_1105201	SOX8	chr16	1041953	1105201	rs405343	chr16:1067832	0.8884		ENSG00000280062	232	0.00337434	0.910057	6.72038e-05	0.0180564	0.0684449	1	0.525862	spleen	eQTL	pvalue	NA	NA
chr8:144971080_145126375	PLEC	chr8	144971080	145126375	rs3923387	chr8:144986793	1.0732	LY6E	ENSG00000160932	230	0.435344	0.472211	0.0115477	0.0124573	0.06844	0	NA	spleen	sQTL	pvalue	0.73342	7
chr1:85416840_86010196	BCL10	chr1	85416840	86010196	rs35486093	chr1:85729820	0.8357		ENSG00000282057	1512	1.65298e-05	0.792596	2.8992e-06	0.138946	0.0684383	1	0.577381	spleen	eQTL	pvalue	NA	NA
chr19:18164862_18409068	MPV17L2	chr19	18164862	18409068	rs4808760	chr19:18301979	0.8741	ABHD8	ENSG00000127220	674	1.19597e-07	0.880306	6.97303e-09	0.0512572	0.068437	-1	0.408012	spleen	eQTL	pvalue	0.642341	2
chr1:92450091_93431324	GFI1	chr1	92450091	93431324	rs58394161	chr1:92939959	0.8425	TGFBR3	ENSG00000069702	1200	3.36423e-10	0.851693	3.15782e-11	0.0798756	0.068431	0	NA	spleen	sQTL	pvalue	0.0110548	3
chr6:36345180_36612323	ETV7	chr6	36345180	36612323	rs1076928	chr6:36348689	0.9266	ARMC12	ENSG00000157343	633	0.139864	0.744628	0.00745532	0.0396233	0.068429	0	NA	spleen	sQTL	pvalue	0.000270202	6
chr2:112423188_113109590	MERTK	chr2	112423188	113109590	rs57116599	chr2:112770799	0.8869	ANAPC1	ENSG00000153107	1372	0.000126238	0.794581	2.17527e-05	0.13685	0.0684214	-1	0.28207	spleen	eQTL	pvalue	NA	2
chr6:127955546_128297436	PTPRK	chr6	127955546	128297436	rs802730	chr6:128280104	1.1211	THEMIS	ENSG00000172673	560	0.000107459	0.867983	7.86773e-06	0.0634818	0.0684197	1	0.567857	spleen	eQTL	pvalue	0.142517	5
chr4:87502391_88275366	AFF1	chr4	87502391	88275366	rs2705616	chr4:87862396	0.9207	TECRP1	ENSG00000235043	1529	0.0789331	0.719127	0.0132135	0.120314	0.0684125	1	0.746239	spleen	eQTL	pvalue	NA	NA
chr19:10423338_10625953	KEAP1	chr19	10423338	10625953	rs28834106	chr19:10592144	1.1381	PIN1	ENSG00000127445	412	3.0511e-05	0.89603	1.21316e-06	0.0355592	0.0683794	1	0.538835	spleen	eQTL	pvalue	0.340907	3
chr19:10744807_11274530	SMARCA4	chr19	10744807	11274530	rs12609500	chr19:11173928	1.0997		ENSG00000267277	1040	0.0249997	0.834111	0.00211306	0.0704335	0.0683425	0	NA	spleen	sQTL	pvalue	NA	NA
chr19:49738081_49925208	CD37	chr19	49738081	49925208	rs1465697	chr19:49837246	0.8831	KDELR1	ENSG00000105438	343	7.09399e-06	0.904754	2.11479e-07	0.0269032	0.068336	-1	0.163265	spleen	eQTL	pvalue	0.895488	2
chr19:49738081_49925208	CD37	chr19	49738081	49925208	rs1465697	chr19:49837246	0.8831	SIGLEC11	ENSG00000161640	398	6.90278e-06	0.899129	2.50253e-07	0.0325286	0.0683349	0	NA	spleen	sQTL	pvalue	2.64294e-08	9
chr5:133418739_133782153	TCF7	chr5	133418739	133782153	rs244656	chr5:133449827	1.1168	CDKL3	ENSG00000006837	471	0.165406	0.71393	0.00985615	0.042473	0.0683345	1	0.772824	blood	eQTL	pvalue	4.32899e-07	7
chr1:192477815_192545099	RGS1	chr1	192477815	192545099	rs1323292	chr1:192541021	1.1316	NA	ENSG00000272579	115	0.000836459	0.916355	1.3265e-05	0.0144637	0.0683317	-1	0.0695652	spleen	eQTL	pvalue	NA	NA
chr1:200671993_201056749	INAVA	chr1	200671993	201056749	rs59655222	chr1:200875897	1.1311	SHISA4	ENSG00000198892	465	3.61433e-06	0.902044	1.18989e-07	0.0296282	0.0683237	1	0.305376	blood	eQTL	pvalue	0.00107148	7
chr1:32347320_33034616	LCK	chr1	32347320	33034616	rs79979643	chr1:32738415	0.8736		ENSG00000217644	502	0.104495	0.779564	0.00563775	0.041991	0.0683121	-1	0.571713	spleen	eQTL	pvalue	NA	NA
chr20:44594575_44782428	CD40	chr20	44594575	44782428	rs6032662	chr20:44734310	1.1432	MMP9	ENSG00000100985	427	3.99248e-08	0.88424	2.14577e-09	0.0474555	0.0683045	0	NA	spleen	sQTL	pvalue	2.7877e-08	7
chr19:6615889_6693163	TNFSF14	chr19	6615889	6693163	rs1077667	chr19:6668972	1.164		ENSG00000268204	244	4.25799e-07	0.853383	3.91087e-08	0.0783131	0.0683035	0	NA	blood	sQTL	pvalue	NA	NA
chr16:57045349_57110366	NLRC5	chr16	57045349	57110366	rs8062446	chr16:57077094	1.0885	PSME3IP1	ENSG00000172775	201	0.294041	0.622863	0.00476641	0.0100283	0.0683017	-1	0.572139	spleen	eQTL	pvalue	NA	4
chr20:62214158_62483911	SLC2A4RG	chr20	62214158	62483911	rs6742	chr20:62374441	1.1727	C20orf204	ENSG00000196421	819	0.0261862	0.843594	0.00186649	0.0600612	0.0682922	-1	0.279609	spleen	eQTL	pvalue	NA	NA
chr8:128088066_128211494	POU5F1B	chr8	128088066	128211494	rs735542	chr8:128175696	1.0881	PCAT1	ENSG00000253438	269	0.262098	0.651276	0.00528216	0.0130571	0.0682871	1	0.330855	blood	eQTL	pvalue	NA	NA
chr19:16444965_16814328	EPS15L1	chr19	16444965	16814328	rs58166386	chr19:16559421	1.095	GTPBP3	ENSG00000130299	605	0.0109921	0.866077	0.000685814	0.0539676	0.0682773	0	NA	blood	sQTL	pvalue	0.0447521	7
chr2:231046312_231217225	SP140	chr2	231046312	231217225	rs35540610	chr2:231121829	1.1447	ARMC9	ENSG00000135931	379	7.73739e-07	0.898898	2.83139e-08	0.0328257	0.0682759	-1	0.21372	spleen	eQTL	pvalue	1.03024e-08	6
chr1:85416840_86010196	BCL10	chr1	85416840	86010196	rs35486093	chr1:85729820	0.8357	GNG5	ENSG00000174021	1450	1.73196e-05	0.830465	2.11284e-06	0.101241	0.0682741	1	0.531724	spleen	eQTL	pvalue	0.524989	9
chr6:14686662_14754318	CD83	chr6	14686662	14754318	rs111635774	chr6:14691215	1.3265	RANBP9	ENSG00000010017	43	0.559762	0.365581	0.0039057	0.00248254	0.068269	0	NA	blood	sQTL	pvalue	0.999958	1
chr1:2407781_2779397	PRXL2B	chr1	2407781	2779397	rs6670198	chr1:2520527	0.865	WRAP73	ENSG00000116213	214	5.41e-11	0.914601	1.0176e-12	0.0171349	0.0682642	-1	0.32243	blood	eQTL	pvalue	0.026922	5
chr19:49738081_49925208	CD37	chr19	49738081	49925208	rs1465697	chr19:49837246	0.8831	BCL2L12	ENSG00000126453	398	6.9202e-06	0.901398	2.33407e-07	0.0303344	0.0682601	0	NA	spleen	sQTL	pvalue	1.55699e-05	8
chr5:141414305_141597351	NDFIP1	chr5	141414305	141597351	rs249677	chr5:141539339	0.9256	PCDHGA2	ENSG00000081853	539	0.159276	0.722559	0.00902699	0.040883	0.0682552	1	0.779221	spleen	eQTL	pvalue	8.23181e-07	8
chr19:6615889_6693163	TNFSF14	chr19	6615889	6693163	rs1077667	chr19:6668972	1.164	PCP2	ENSG00000174788	267	4.25399e-07	0.852582	3.954e-08	0.0791776	0.0682394	0	NA	blood	sQTL	pvalue	1.27657e-05	9
chr1:92173722_92239336	TGFBR3	chr1	92173722	92239336	rs12133753	chr1:92222089	1.1329	ZNF644	ENSG00000122482	204	0.00225493	0.914552	3.69839e-05	0.0149317	0.0682242	0	NA	spleen	sQTL	pvalue	0.997329	1
chr17:43279320_43781083	MAP3K14	chr17	43279320	43781083	rs7222450	chr17:43407670	1.1034	PLCD3	ENSG00000161714	784	0.00850666	0.862248	0.000596905	0.060435	0.0682135	1	0.830357	spleen	eQTL	pvalue	0.000143297	5
chr12:111384730_112382251	SH2B3 - ATXN2	chr12	111384730	112382251	rs3184504	chr12:111884608	1.0709	TMEM116	ENSG00000198270	809	5.32536e-05	1.13956e-05	0.767547	0.164177	0.0682114	-1	0.147095	blood	eQTL	pvalue	1.14999e-09	8
chr6:137679234_138285603	TNFAIP3	chr6	137679234	138285603	rs17780048	chr6:138179146	1.254	CCDC28A-AS1	ENSG00000279968	341	0.00854838	0.896153	0.000256594	0.0268313	0.0682103	1	0.683284	spleen	eQTL	pvalue	NA	NA
chr16:57045349_57110366	NLRC5	chr16	57045349	57110366	rs8062446	chr16:57077094	1.0885	PLLP	ENSG00000102934	201	0.291801	0.618118	0.00703728	0.0148388	0.0682054	-1	0.487562	spleen	eQTL	pvalue	0.519582	8
chr10:64387108_64755136	AC024598.1	chr10	64387108	64755136	rs61863928	chr10:64449549	1.0734	JMJD1C	ENSG00000171988	894	0.306928	0.454049	0.0689262	0.101897	0.0681996	0	NA	blood	sQTL	pvalue	1	1
chr21:39835031_39945134	ERG	chr21	39835031	39945134	rs2836438	chr21:39864727	0.9053	ETS2	ENSG00000157557	286	0.455479	0.449012	0.0137937	0.0135296	0.0681859	0	NA	blood	sQTL	pvalue	0.99335	1
chr1:32347320_33034616	LCK	chr1	32347320	33034616	rs79979643	chr1:32738415	0.8736	FAM229A	ENSG00000225828	627	0.103168	0.770132	0.00692068	0.0515935	0.0681853	0	NA	spleen	sQTL	pvalue	NA	10
chr22:50935082_51045816	ODF3B	chr22	50935082	51045816	rs140522	chr22:50971266	0.8953	HDAC10	ENSG00000100429	413	0.000152995	0.904309	4.63883e-06	0.0273505	0.0681826	0	NA	blood	sQTL	pvalue	3.27881e-12	9
chr2:60958287_61741947	PUS10	chr2	60958287	61741947	rs1177228	chr2:61242410	1.1134	USP34-DT	ENSG00000270820	1180	0.00130654	0.841268	0.000138497	0.0891085	0.0681787	0	NA	spleen	sQTL	pvalue	NA	NA
chr16:1041953_1105201	SOX8	chr16	1041953	1105201	rs405343	chr16:1067832	0.8884	TELO2	ENSG00000100726	232	0.00334119	0.901118	0.000101348	0.0272653	0.0681743	1	0.474138	spleen	eQTL	pvalue	4.84231e-07	6
chr6:135188731_135538639	MYB	chr6	135188731	135538639	rs2327586	chr6:135495226	1.1113	PDE7B	ENSG00000171408	552	0.000634954	0.889066	3.01123e-05	0.0420952	0.0681738	-1	0.554348	spleen	eQTL	pvalue	0.946452	2
chr1:157481253_157815203	FCRL3	chr1	157481253	157815203	rs2317231	chr1:157686337	1.1058	OR6K4P	ENSG00000180437	162	0.00128541	0.919791	1.5108e-05	0.0107425	0.0681655	1	0.425926	blood	eQTL	pvalue	NA	NA
chr3:100568229_101346033	IMPG2	chr3	100568229	101346033	rs111430408	chr3:100848597	1.1813	PCNP	ENSG00000081154	1696	0.138734	0.642908	0.02667	0.123523	0.0681647	0	NA	spleen	sQTL	pvalue	0.872423	3
chr9:100551768_100895720	TRIM14	chr9	100551768	100895720	rs7855251	chr9:100868189	1.1164	TDRD7	ENSG00000196116	582	0.0112566	0.880245	0.000510214	0.0398295	0.0681591	0	NA	blood	sQTL	pvalue	4.5654e-05	3
chr12:6488450_6553604	LTBR	chr12	6488450	6553604	rs2364485	chr12:6514963	0.9041	CHD4	ENSG00000111642	158	0.607899	0.307946	0.0106703	0.00533717	0.068148	0	NA	spleen	sQTL	pvalue	1	1
chr12:123192738_124002762	PITPNM2	chr12	123192738	124002762	rs7975763	chr12:123604053	0.886	HCAR1	ENSG00000196917	1286	0.000372904	0.832824	4.41894e-05	0.0986222	0.0681363	1	0.682737	spleen	eQTL	pvalue	0.140999	9
chr11:118000454_118904452	PHLDB1	chr11	118000454	118904452	rs34026809	chr11:118480695	0.8643	SLC37A4	ENSG00000137700	1729	6.33928e-05	0.822846	8.39883e-06	0.10895	0.0681328	-1	0.540197	blood	eQTL	pvalue	0.000674732	5
chr3:121369811_122211421	CD86	chr3	121369811	122211421	rs75937181	chr3:121783015	1.2386	GTF2E1	ENSG00000153767	147	0.337926	0.583724	0.00377281	0.00644893	0.0681287	-1	0.278912	blood	eQTL	pvalue	0.90258	2
chr16:11031156_11498745	RMI2	chr16	11031156	11498745	rs34947566	chr16:11412926	1.1412	GSPT1	ENSG00000103342	1334	6.57346e-19	0.834516	7.67422e-20	0.0973578	0.0681259	1	0.61994	spleen	eQTL	pvalue	0.951655	1
chr10:75154043_75706194	PLAU	chr10	75154043	75706194	rs17741873	chr10:75653800	1.0931	CAMK2G	ENSG00000148660	558	0.461164	0.396608	0.0398779	0.0342274	0.068123	0	NA	spleen	sQTL	pvalue	0.994506	1
chr13:50699049_51121893	DLEU7	chr13	50699049	51121893	rs9568402	chr13:50961957	0.911	KCNRG	ENSG00000198553	896	0.000105897	0.862836	8.46785e-06	0.0689269	0.0681224	1	0.529018	spleen	eQTL	pvalue	0.000520289	9
chr11:14376802_15361047	PDE3B	chr11	14376802	15361047	.	chr11:14868316	0.7068	INSC	ENSG00000188487	1428	0.0664794	0.75499	0.00894122	0.101475	0.0681138	-1	0.586835	spleen	eQTL	pvalue	1.34273e-09	8
chr1:65155172_65679037	JAK1	chr1	65155172	65679037	rs72922276	chr1:65429319	1.1413	CACHD1	ENSG00000158966	1012	0.16886	0.685868	0.0152569	0.0619018	0.0681128	-1	0.305336	blood	eQTL	pvalue	0.838037	3
chr16:85964563_86021505	IRF8	chr16	85964563	86021505	rs35703946	chr16:86021505	1.1883	C16orf74	ENSG00000154102	269	0.00144195	0.907573	3.64086e-05	0.0228477	0.0681014	-1	0.219331	spleen	eQTL	pvalue	0.0240486	8
chr1:160613956_160649926	CD48	chr1	160613956	160649926	rs6427540	chr1:160634588	1.1225	CASQ1	ENSG00000143318	84	0.308521	0.615633	0.002615	0.00514997	0.0680813	1	0.607143	spleen	eQTL	pvalue	1.03907e-09	9
chr1:160162872_160430469	VANGL2	chr1	160162872	160430469	rs3737798	chr1:160389984	1.0911		ENSG00000228863	373	0.0366666	0.863514	0.00129594	0.0304519	0.0680716	0	NA	spleen	sQTL	pvalue	NA	NA
chr6:6992891_7245458	RREB1	chr6	6992891	7245458	rs12211604	chr6:7100029	0.9111	F13A1	ENSG00000124491	576	0.0337476	0.853682	0.00169501	0.042809	0.0680664	0	NA	spleen	sQTL	pvalue	0.00102736	4
chr17:37869878_38507250	NR1D1	chr17	37869878	38507250	rs883871	chr17:38252660	0.9009	CASC3	ENSG00000108349	1005	0.285851	0.531634	0.0400448	0.0744083	0.068062	0	NA	blood	sQTL	pvalue	0.913675	2
chr8:128088066_128211494	POU5F1B	chr8	128088066	128211494	rs735542	chr8:128175696	1.0881	MYC	ENSG00000136997	269	0.262637	0.646708	0.00654531	0.0160488	0.0680605	-1	0.773234	spleen	eQTL	pvalue	NA	1
chr5:35728440_36153781	IL7R	chr5	35728440	36153781	rs10063294	chr5:35877505	0.9057	NADK2	ENSG00000152620	887	8.31833e-05	0.873559	5.55723e-06	0.0582918	0.0680603	0	NA	blood	sQTL	pvalue	0.907648	3
chr11:118617158_118947933	BCL9L	chr11	118617158	118947933	rs149114341	chr11:118783424	1.3559	UBE4A	ENSG00000110344	620	7.26004e-05	0.883209	4.00514e-06	0.0486559	0.0680583	1	0.451613	spleen	eQTL	pvalue	0.937619	2
chr3:105373836_105671329	CBLB	chr3	105373836	105671329	rs2289746	chr3:105455955	1.0889	CBLB	ENSG00000114423	540	0.337193	0.54589	0.0186849	0.0301813	0.0680505	1	0.774074	spleen	eQTL	pvalue	0.913125	1
chr4:103418185_104378012	SLC9B1	chr4	103418185	104378012	rs6533052	chr4:103911781	1.0668	PABPC1P7	ENSG00000250651	1263	0.161633	0.675213	0.0183821	0.0767225	0.0680495	-1	0.73555	spleen	eQTL	pvalue	NA	NA
chr5:133418739_133782153	TCF7	chr5	133418739	133782153	rs244656	chr5:133449827	1.1168	VDAC1	ENSG00000213585	471	0.162386	0.733187	0.00660967	0.0297752	0.0680418	0	NA	spleen	sQTL	pvalue	0.975595	2
chr1:32347320_33034616	LCK	chr1	32347320	33034616	rs79979643	chr1:32738415	0.8736	ZCCHC17	ENSG00000121766	373	0.103699	0.796615	0.00365277	0.0279925	0.0680403	1	0.761394	blood	eQTL	pvalue	0.215148	5
chr16:11020235_11325215	CLEC16A	chr16	11020235	11325215	rs6498163	chr16:11213951	0.8293	DEXI	ENSG00000182108	700	6.89217e-19	0.874976	4.49392e-20	0.0569833	0.0680403	0	NA	spleen	sQTL	pvalue	0.453688	9
chr7:49883749_50304782	SPATA48	chr7	49883749	50304782	rs10230723	chr7:50239880	1.1073	GRB10	ENSG00000106070	839	0.0408588	0.827477	0.00299707	0.060629	0.0680383	1	0.800954	spleen	eQTL	pvalue	0.367424	2
chr13:50638834_51060809	KCNRG	chr13	50638834	51060809	rs9591325	chr13:50811220	1.2366	DLEU1	ENSG00000176124	775	0.000106499	0.867743	7.87655e-06	0.0641092	0.0680335	-1	0.317419	spleen	eQTL	pvalue	NA	9
chr16:11020235_11325362	CLEC16A	chr16	11020235	11325362	rs2286974	chr16:11114512	0.8477	DEXI	ENSG00000182108	702	6.89102e-19	0.87483	4.50632e-20	0.0571407	0.0680289	0	NA	spleen	sQTL	pvalue	0.453688	9
chr12:9445978_9939813	CLECL1	chr12	9445978	9939813	rs7977720	chr12:9866349	0.903	CLEC4D	ENSG00000166527	421	0.618017	0.255025	0.0417708	0.0171687	0.0680184	0	NA	spleen	sQTL	pvalue	0.000109415	9
chr20:44594575_44782428	CD40	chr20	44594575	44782428	rs6032662	chr20:44734310	1.1432	MATN4	ENSG00000124159	427	4.05207e-08	0.897437	1.56356e-09	0.0345612	0.0680016	1	0.58548	spleen	eQTL	pvalue	9.7035e-05	6
chr14:75945376_76028941	BATF	chr14	75945376	76028941	rs34695601	chr14:76014298	1.1157	PGF	ENSG00000119630	181	0.0120254	0.904854	0.000199184	0.0149197	0.0680014	1	0.447514	spleen	eQTL	pvalue	0.898304	5
chr3:121334409_121729409	IQCB1	chr3	121334409	121729409	rs2331964	chr3:121542898	1.1042	CASR	ENSG00000036828	853	9.50835e-05	0.862405	7.66945e-06	0.0694937	0.067999	-1	0.487691	spleen	eQTL	pvalue	0.366509	3
chr11:14076321_14885062	RRAS2	chr11	14076321	14885062	rs61884005	chr11:14402930	1.1436	PDE3B	ENSG00000152270	1137	0.102971	0.745629	0.0101292	0.0732794	0.0679912	-1	0.561126	spleen	eQTL	pvalue	0.00361647	3
chr6:137679234_138285603	TNFAIP3	chr6	137679234	138285603	rs17780048	chr6:138179146	1.254	CCDC28A	ENSG00000024862	341	0.00850089	0.891175	0.000306174	0.0320292	0.0679889	0	NA	spleen	sQTL	pvalue	1.49778e-05	9
chr2:136827560_137097094	CXCR4	chr2	136827560	137097094	rs10191360	chr2:136884679	1.1016	DARS1	ENSG00000115866	504	0.616926	0.269614	0.0316927	0.0137826	0.0679839	0	NA	spleen	sQTL	pvalue	NA	4
chr1:85609016_85939177	SYDE2	chr1	85609016	85939177	rs11161550	chr1:85682020	0.9597		ENSG00000282057	856	1.80051e-05	0.863333	1.43379e-06	0.0686812	0.0679661	0	NA	spleen	sQTL	pvalue	NA	NA
chr1:85609016_85939177	SYDE2	chr1	85609016	85939177	rs11161550	chr1:85682020	0.9597	DDAH1	ENSG00000153904	856	1.80051e-05	0.863333	1.43379e-06	0.0686812	0.0679661	0	NA	spleen	sQTL	pvalue	0.168277	6
chr22:37251477_37323988	CSF2RB	chr22	37251477	37323988	rs5756405	chr22:37310954	1.0706	SSTR3	ENSG00000278195	223	0.390766	0.520222	0.00905858	0.0119916	0.0679619	-1	0.67713	spleen	eQTL	pvalue	0.0372244	NA
chr4:47709959_48262356	TXK	chr4	47709959	48262356	rs6837324	chr4:48127262	0.9173	FRYL	ENSG00000075539	1049	0.0186005	0.820821	0.00205379	0.090564	0.0679609	0	NA	spleen	sQTL	pvalue	1	2
chr19:10423338_10625953	KEAP1	chr19	10423338	10625953	rs28834106	chr19:10592144	1.1381	CARM1	ENSG00000142453	412	3.07473e-05	0.90297	9.91421e-07	0.0290476	0.067951	-1	0.567961	spleen	eQTL	pvalue	0.999358	1
chr16:1041953_1105201	SOX8	chr16	1041953	1105201	rs405343	chr16:1067832	0.8884	HAGHL	ENSG00000103253	232	0.00337741	0.910886	6.59567e-05	0.0177206	0.0679497	1	0.232759	spleen	eQTL	pvalue	0.00014893	8
chr12:94644704_94880742	PLXNC1	chr12	94644704	94880742	rs61708525	chr12:94661453	1.0832	VEZT	ENSG00000028203	433	0.585301	0.309207	0.0246139	0.0129353	0.0679433	0	NA	blood	sQTL	pvalue	0.0259369	3
chr19:49738081_49925208	CD37	chr19	49738081	49925208	rs1465697	chr19:49837246	0.8831	CARD8-AS1	ENSG00000268001	53	0.0568646	0.870724	0.000278976	0.00420382	0.0679288	1	0.867925	blood	eQTL	pvalue	NA	NA
chr8:144971080_145126375	PLEC	chr8	144971080	145126375	rs3923387	chr8:144986793	1.0732	TONSL-AS1	ENSG00000232600	262	0.432094	0.46947	0.0146542	0.0158538	0.0679281	1	0.820611	spleen	eQTL	pvalue	NA	NA
chr22:22017142_22349088	MAPK1	chr22	22017142	22349088	rs9610458	chr22:22205353	1.121	THAP7	ENSG00000184436	733	8.82341e-07	0.867157	6.61266e-08	0.0649207	0.0679215	-1	0.296044	spleen	eQTL	pvalue	0.0293279	5
chr16:29841225_30438138	TBX6	chr16	29841225	30438138	rs3809627	chr16:30103160	0.9076	CD2BP2-DT	ENSG00000260219	449	0.00764422	0.891229	0.000283117	0.0329403	0.0679037	0	NA	spleen	sQTL	pvalue	NA	NA
chr22:37251477_37323988	CSF2RB	chr22	37251477	37323988	rs5756405	chr22:37310954	1.0706	MICALL1	ENSG00000100139	103	0.462791	0.458509	0.00545778	0.00533938	0.0679032	0	NA	spleen	sQTL	pvalue	0.000381389	5
chr5:118401568_118973394	TNFAIP8	chr5	118401568	118973394	rs32658	chr5:118703662	0.9376	DMXL1	ENSG00000172869	1076	0.152197	0.687365	0.016788	0.0757516	0.0678987	-1	0.51487	blood	eQTL	pvalue	0.999999	1
chr11:14076321_14885062	RRAS2	chr11	14076321	14885062	rs61884005	chr11:14402930	1.1436	FAR1	ENSG00000197601	963	0.284403	0.573129	0.0247556	0.0498195	0.067893	0	NA	spleen	sQTL	pvalue	0.879567	2
chr16:11020235_11325215	CLEC16A	chr16	11020235	11325215	rs6498163	chr16:11213951	0.8293		ENSG00000279662	700	6.7293e-19	0.8543	6.135e-20	0.0778174	0.0678824	1	0.651429	spleen	eQTL	pvalue	NA	NA
chr16:11020235_11325362	CLEC16A	chr16	11020235	11325362	rs2286974	chr16:11114512	0.8477		ENSG00000279662	702	6.72839e-19	0.854185	6.14482e-20	0.077942	0.0678732	1	0.652422	spleen	eQTL	pvalue	NA	NA
chr5:141414305_141597351	NDFIP1	chr5	141414305	141597351	rs249677	chr5:141539339	0.9256	PCDHB5	ENSG00000113209	287	0.208989	0.698942	0.0055867	0.0186162	0.0678658	-1	0.247387	spleen	eQTL	pvalue	9.45269e-07	7
chr19:10744807_11274530	SMARCA4	chr19	10744807	11274530	rs12609500	chr19:11173928	1.0997		ENSG00000267174	1040	0.0238511	0.795787	0.00327582	0.109229	0.0678571	1	0.491346	spleen	eQTL	pvalue	NA	NA
chr16:29841225_30438138	TBX6	chr16	29841225	30438138	rs3809627	chr16:30103160	0.9076	ZNF771	ENSG00000179965	449	0.00766427	0.893566	0.000263481	0.030651	0.0678557	0	NA	spleen	sQTL	pvalue	0.295813	6
chr11:36415903_36603706	PRR5L	chr11	36415903	36603706	rs1365120	chr11:36438075	0.8873	PAMR1	ENSG00000149090	342	0.43604	0.466081	0.0145452	0.0154794	0.0678536	-1	0.429825	spleen	eQTL	pvalue	4.62836e-21	8
chr4:40261293_40365013	CHRNA9	chr4	40261293	40365013	rs13136820	chr4:40307564	1.0886	APBB2	ENSG00000163697	316	0.448572	0.445909	0.0189233	0.0187431	0.067853	1	0.344937	spleen	eQTL	pvalue	0.0398889	3
chr11:122467937_122589796	UBASH3B	chr11	122467937	122589796	rs6589939	chr11:122518525	0.9275	GRAMD1B	ENSG00000023171	327	0.269583	0.634558	0.00837212	0.0196389	0.0678487	0	NA	blood	sQTL	pvalue	0.984851	1
chr12:9445978_9939813	CLECL1	chr12	9445978	9939813	rs7977720	chr12:9866349	0.903	KRT17P8	ENSG00000256937	1128	4.50721e-05	0.73272	1.22689e-05	0.199382	0.0678403	-1	0.262411	blood	eQTL	pvalue	NA	NA
chr14:69165341_69314956	ZFP36L1	chr14	69165341	69314956	rs12434551	chr14:69253364	1.1095	ZFYVE26	ENSG00000072121	353	7.60231e-05	0.905757	2.21564e-06	0.0263299	0.0678347	1	0.705382	spleen	eQTL	pvalue	1.03845e-11	4
chr18:56206955_56320360	ALPK2	chr18	56206955	56320360	rs4940730	chr18:56269737	1.0254		ENSG00000267040	236	0.0121553	0.905082	0.000198783	0.0147336	0.0678306	0	NA	blood	sQTL	pvalue	NA	NA
chr11:118617158_118947933	BCL9L	chr11	118617158	118947933	rs149114341	chr11:118783424	1.3559	RNF26	ENSG00000173456	620	7.28871e-05	0.886698	3.73717e-06	0.0453962	0.0678296	-1	0.477419	spleen	eQTL	pvalue	0.677951	3
chr19:49738081_49925208	CD37	chr19	49738081	49925208	rs1465697	chr19:49837246	0.8831	SCAF1	ENSG00000126461	398	6.95029e-06	0.905318	2.06645e-07	0.026849	0.0678258	-1	0.791457	spleen	eQTL	pvalue	0.998788	1
chr5:35728440_36153781	IL7R	chr5	35728440	36153781	rs10063294	chr5:35877505	0.9057	NADK2	ENSG00000152620	887	8.41565e-05	0.869249	6.09029e-06	0.0628385	0.0678223	0	NA	spleen	sQTL	pvalue	0.907648	3
chr8:144971080_145126375	PLEC	chr8	144971080	145126375	rs3923387	chr8:144986793	1.0732	MFSD3	ENSG00000167700	262	0.433238	0.470713	0.0135666	0.0146723	0.0678104	0	NA	spleen	sQTL	pvalue	2.01615e-08	10
chr17:34665281_34997201	ZNHIT3	chr17	34665281	34997201	rs4796224	chr17:34842521	0.9181		ENSG00000205045	122	0.0246091	0.897383	0.000274029	0.00992476	0.0678092	0	NA	spleen	sQTL	pvalue	NA	9
chr2:112425029_112642886	ANAPC1	chr2	112425029	112642886	rs71252597	chr2:112492986	0.8024	POLR1B	ENSG00000125630	403	0.000200892	0.904546	6.1093e-06	0.0274402	0.0678067	0	NA	spleen	sQTL	pvalue	0.912208	1
chr20:62214158_62483911	SLC2A4RG	chr20	62214158	62483911	rs6742	chr20:62374441	1.1727	COL9A3	ENSG00000092758	697	0.0264615	0.864023	0.00124188	0.040482	0.0677915	0	NA	blood	sQTL	pvalue	3.24917e-05	4
chr18:56206955_56320360	ALPK2	chr18	56206955	56320360	rs4940730	chr18:56269737	1.0254		ENSG00000267787	251	0.0121467	0.904458	0.000207778	0.0154037	0.0677834	0	NA	blood	sQTL	pvalue	NA	NA
chr19:4353219_4519732	HDGFL2	chr19	4353219	4519732	rs12971909	chr19:4466466	0.9175		ENSG00000267030	434	0.408181	0.481753	0.0194274	0.0228613	0.0677771	-1	0.387097	blood	eQTL	pvalue	NA	NA
chr1:32347320_33034616	LCK	chr1	32347320	33034616	rs79979643	chr1:32738415	0.8736	SPOCD1	ENSG00000134668	627	0.0993725	0.767199	0.00753725	0.0581231	0.0677678	1	0.432217	blood	eQTL	pvalue	8.799e-06	5
chr19:6615889_6693163	TNFSF14	chr19	6615889	6693163	rs1077667	chr19:6668972	1.164		ENSG00000269680	391	4.5347e-07	0.908841	1.17086e-08	0.0233985	0.0677598	-1	0.375959	blood	eQTL	pvalue	NA	NA
chr14:52228101_52368559	GNG2	chr14	52228101	52368559	rs11852059	chr14:52306091	0.908	ABHD12B	ENSG00000131969	386	0.0756282	0.826623	0.00252125	0.0274897	0.0677382	1	0.683938	spleen	eQTL	pvalue	3.28064e-13	9
chr8:128763162_128873806	MYC	chr8	128763162	128873806	rs6990534	chr8:128814091	0.8984	RNVU1-32	ENSG00000207110	220	0.00240659	0.914267	4.11031e-05	0.0155474	0.0677379	-1	0.327273	spleen	eQTL	pvalue	NA	NA
chr16:11193828_11521191	RMI2	chr16	11193828	11521191	rs146566517	chr16:11353879	0.469	RSL1D1	ENSG00000171490	1135	8.76991e-19	0.842423	9.35965e-20	0.0898395	0.0677376	-1	0.2837	spleen	eQTL	pvalue	0.000364294	6
chr1:160698276_160925186	SLAMF7	chr1	160698276	160925186	rs983494	chr1:160703965	1.1061	CD244	ENSG00000122223	485	0.0511202	0.846247	0.00199189	0.0329061	0.0677347	1	0.647423	spleen	eQTL	pvalue	0.00174717	3
chr19:10258259_10897760	TYK2	chr19	10258259	10897760	rs34536443	chr19:10463118	1.3037	ZNF121	ENSG00000197961	923	2.591e-05	0.761009	5.83221e-06	0.171232	0.0677279	-1	0.340195	spleen	eQTL	pvalue	0.724859	9
chr11:118617158_118947933	BCL9L	chr11	118617158	118947933	rs149114341	chr11:118783424	1.3559	NLRX1	ENSG00000160703	620	7.45649e-05	0.889046	3.62459e-06	0.0431486	0.0677277	1	0.53871	blood	eQTL	pvalue	9.83506e-22	9
chr2:112425029_112642886	ANAPC1	chr2	112425029	112642886	rs71252597	chr2:112492986	0.8024	MERTK	ENSG00000153208	403	0.000199353	0.897613	7.66829e-06	0.0344598	0.0677203	1	0.781638	spleen	eQTL	pvalue	9.66187e-08	5
chr6:137679234_138285603	TNFAIP3	chr6	137679234	138285603	rs17780048	chr6:138179146	1.254		ENSG00000225177	480	0.0082178	0.868178	0.00052476	0.0553711	0.0677085	-1	0.629167	spleen	eQTL	pvalue	NA	NA
chr6:137679234_138285603	TNFAIP3	chr6	137679234	138285603	rs17780048	chr6:138179146	1.254	NHSL1	ENSG00000135540	480	0.00839944	0.887367	0.000343149	0.0361846	0.0677056	-1	0.425	spleen	eQTL	pvalue	NA	2
chr1:92652691_93519650	EVI5	chr1	92652691	93519650	rs139504223	chr1:93152635	0.8655	HFM1	ENSG00000162669	168	0.000728137	0.921269	8.18848e-06	0.0102927	0.0677023	1	0.928571	spleen	eQTL	pvalue	1.44958e-23	6
chr19:10423338_10625953	KEAP1	chr19	10423338	10625953	rs28834106	chr19:10592144	1.1381	ZNF812P	ENSG00000224689	412	3.0709e-05	0.901845	1.03822e-06	0.0304221	0.067701	0	NA	spleen	sQTL	pvalue	NA	10
chr19:10744807_11274530	SMARCA4	chr19	10744807	11274530	rs12609500	chr19:11173928	1.0997	CDKN2D	ENSG00000129355	1040	0.0243436	0.812219	0.00278789	0.0929495	0.0676997	0	NA	spleen	sQTL	pvalue	0.147287	8
chr19:18164862_18409068	MPV17L2	chr19	18164862	18409068	rs4808760	chr19:18301979	0.8741	CRLF1	ENSG00000006016	674	1.18672e-07	0.873495	7.99838e-09	0.0588051	0.0676997	0	NA	spleen	sQTL	pvalue	0.0268556	5
chr1:32347320_33034616	LCK	chr1	32347320	33034616	rs79979643	chr1:32738415	0.8736	S100PBP	ENSG00000116497	627	0.0996594	0.769414	0.00725846	0.0559708	0.0676974	1	0.54067	blood	eQTL	pvalue	0.947039	2
chr16:1041953_1105201	SOX8	chr16	1041953	1105201	rs405343	chr16:1067832	0.8884	ARHGDIG	ENSG00000242173	232	0.00346346	0.908164	7.88093e-05	0.0205971	0.0676964	1	0.573276	blood	eQTL	pvalue	0.48623	2
chr11:118462188_118773904	CXCR5	chr11	118462188	118773904	rs12365699	chr11:118743286	1.1546	RPL5P30	ENSG00000243431	662	6.6635e-05	0.867245	4.99858e-06	0.0649882	0.0676954	1	0.838369	spleen	eQTL	pvalue	NA	NA
chr1:92652691_93519650	EVI5	chr1	92652691	93519650	rs139504223	chr1:93152635	0.8655	TGFBR3	ENSG00000069702	884	3.41005e-10	0.863294	2.7287e-11	0.0690127	0.0676934	1	0.29638	spleen	eQTL	pvalue	0.0110548	3
chr11:14376802_15361047	PDE3B	chr11	14376802	15361047	.	chr11:14868316	0.7068		ENSG00000254789	1120	0.0605522	0.606707	0.024059	0.240993	0.0676886	-1	0.438393	blood	eQTL	pvalue	NA	NA
chr11:14076321_14885062	RRAS2	chr11	14076321	14885062	rs61884005	chr11:14402930	1.1436	CALCA	ENSG00000110680	1137	0.102482	0.742087	0.0106558	0.0770925	0.0676834	1	0.461741	spleen	eQTL	pvalue	0.00139556	9
chr5:6633447_6821401	TENT4A	chr5	6633447	6821401	rs34681760	chr5:6712834	1.0835	MED10	ENSG00000133398	661	0.234897	0.641934	0.0148831	0.0406052	0.0676805	0	NA	blood	sQTL	pvalue	0.0397211	7
chr22:37251477_37323988	CSF2RB	chr22	37251477	37323988	rs5756405	chr22:37310954	1.0706	NCF4	ENSG00000100365	223	0.389648	0.517125	0.0110101	0.0145445	0.0676722	-1	0.156951	blood	eQTL	pvalue	7.89905e-06	7
chr17:37869878_38507250	NR1D1	chr17	37869878	38507250	rs883871	chr17:38252660	0.9009	MSL1	ENSG00000188895	1005	0.258571	0.480897	0.06747	0.125415	0.0676477	0	NA	blood	sQTL	pvalue	0.984497	1
chr19:4353219_4519732	HDGFL2	chr19	4353219	4519732	rs12971909	chr19:4466466	0.9175	TJP3	ENSG00000105289	434	0.412919	0.487345	0.014751	0.0173421	0.0676434	1	0.278802	blood	eQTL	pvalue	2.20425e-21	7
chr19:10744807_11274530	SMARCA4	chr19	10744807	11274530	rs12609500	chr19:11173928	1.0997	S1PR5	ENSG00000180739	1040	0.0248655	0.829631	0.00226767	0.0755928	0.0676434	0	NA	spleen	sQTL	pvalue	0.0574133	6
chr2:24688055_25386524	ADCY3	chr2	24688055	25386524	rs11125803	chr2:25052177	0.9271	NCOA1	ENSG00000084676	1382	0.384956	0.354342	0.100562	0.0924973	0.067642	1	0.615774	blood	eQTL	pvalue	0.999077	1
chr20:52743876_52820330	CYP24A1	chr20	52743876	52820330	rs2248137	chr20:52789743	0.894	PFDN4	ENSG00000101132	379	6.79366e-05	0.887871	3.40379e-06	0.0444168	0.0676409	0	NA	spleen	sQTL	pvalue	0.100179	5
chr16:11020235_11325215	CLEC16A	chr16	11020235	11325215	rs6498163	chr16:11213951	0.8293	RSL1D1-DT	ENSG00000263307	700	6.92636e-19	0.879317	4.18362e-20	0.0530444	0.0676384	-1	0.434286	spleen	eQTL	pvalue	NA	NA
chr16:11020235_11325362	CLEC16A	chr16	11020235	11325362	rs2286974	chr16:11114512	0.8477	RSL1D1-DT	ENSG00000263307	702	6.92553e-19	0.879212	4.19252e-20	0.0531574	0.0676303	-1	0.435897	spleen	eQTL	pvalue	NA	NA
chr16:1041953_1105201	SOX8	chr16	1041953	1105201	rs405343	chr16:1067832	0.8884	CLCN7	ENSG00000103249	232	0.0034692	0.909669	7.33596e-05	0.0191682	0.0676198	-1	0.353448	blood	eQTL	pvalue	0.981283	2
chr1:160162872_160430469	VANGL2	chr1	160162872	160430469	rs3737798	chr1:160389984	1.0911	CD84	ENSG00000066294	373	0.0371289	0.873225	0.000901363	0.0211313	0.0676131	0	NA	blood	sQTL	pvalue	0.000390057	8
chr4:47709959_48262356	TXK	chr4	47709959	48262356	rs6837324	chr4:48127262	0.9173		ENSG00000242262	1158	0.018695	0.8246	0.00197663	0.0871174	0.0676112	-1	0.330743	blood	eQTL	pvalue	NA	NA
chr16:11193828_11521191	RMI2	chr16	11193828	11521191	rs146566517	chr16:11353879	0.469		ENSG00000261560	1135	8.64575e-19	0.830496	1.06147e-19	0.101896	0.0676084	-1	0.617621	spleen	eQTL	pvalue	NA	NA
chr17:45312813_45874509	NPEPPS	chr17	45312813	45874509	rs11079784	chr17:45702280	1.1131	KPNB1-DT	ENSG00000263766	1160	1.8749e-06	0.844253	1.95914e-07	0.0881511	0.0675938	-1	0.606897	spleen	eQTL	pvalue	NA	NA
chr3:27682041_27839134	EOMES	chr3	27682041	27839134	rs13327021	chr3:27783015	0.8912	NA	ENSG00000213846	418	7.48223e-06	0.899907	2.70729e-07	0.0324936	0.067592	-1	0.466507	spleen	eQTL	pvalue	NA	NA
chr13:50699049_51121893	DLEU7	chr13	50699049	51121893	rs9568402	chr13:50961957	0.911	DLEU1	ENSG00000176124	896	0.000105775	0.861839	8.65792e-06	0.0704761	0.0675706	1	0.267857	spleen	eQTL	pvalue	NA	9
chr5:40288878_40610506	TTC33	chr5	40288878	40610506	rs6880809	chr5:40429250	0.973	LINC02104	ENSG00000271334	565	2.40288e-12	0.89336	1.05276e-13	0.0390728	0.0675673	0	NA	spleen	sQTL	pvalue	NA	NA
chr16:1041953_1105201	SOX8	chr16	1041953	1105201	rs405343	chr16:1067832	0.8884	FBXL16	ENSG00000127585	232	0.00338214	0.912163	6.26369e-05	0.0168256	0.0675671	1	0.547414	spleen	eQTL	pvalue	0.951557	2
chr2:112423188_113109590	MERTK	chr2	112423188	113109590	rs57116599	chr2:112770799	0.8869	BCL2L11	ENSG00000153094	991	0.000137568	0.862783	1.10943e-05	0.0695124	0.0675557	0	NA	blood	sQTL	pvalue	0.950823	2
chr3:121334409_121729409	IQCB1	chr3	121334409	121729409	rs2331964	chr3:121542898	1.1042	RNU4-62P	ENSG00000222057	853	9.55282e-05	0.866438	7.27462e-06	0.065913	0.0675464	-1	0.234467	spleen	eQTL	pvalue	NA	NA
chr1:200671993_201056749	INAVA	chr1	200671993	201056749	rs59655222	chr1:200875897	1.1311	PKP1	ENSG00000081277	868	3.49361e-06	0.867831	2.60431e-07	0.0646249	0.0675403	-1	0.502304	spleen	eQTL	pvalue	0.00480236	3
chr12:6427052_6457062	TNFRSF1A	chr12	6427052	6457062	rs1800693	chr12:6440009	0.8808	ZNF384	ENSG00000126746	47	1.39321e-07	0.928963	5.34782e-10	0.00349826	0.0675386	0	NA	blood	sQTL	pvalue	0.941996	1
chr6:159323833_159522796	TAGAP	chr6	159323833	159522796	rs1738074	chr6:159465977	0.8925	SRP72P2	ENSG00000188451	669	3.49931e-06	0.872597	2.40332e-07	0.0598623	0.0675367	1	0.376682	spleen	eQTL	pvalue	NA	NA
chr19:10423338_10625953	KEAP1	chr19	10423338	10625953	rs28834106	chr19:10592144	1.1381	ZNF177	ENSG00000188629	140	0.290767	0.632687	0.00285895	0.00615333	0.0675344	0	NA	blood	sQTL	pvalue	5.54015e-06	7
chr19:10423338_10625953	KEAP1	chr19	10423338	10625953	rs28834106	chr19:10592144	1.1381	ANGPTL6	ENSG00000130812	412	3.06647e-05	0.900546	1.08826e-06	0.0318919	0.0675307	0	NA	spleen	sQTL	pvalue	2.76981e-08	7
chr12:6427052_6457062	TNFRSF1A	chr12	6427052	6457062	rs1800693	chr12:6440009	0.8808	TPI1	ENSG00000111669	47	1.37935e-07	0.92923	4.91538e-10	0.00324383	0.0675259	1	0.617021	spleen	eQTL	pvalue	0.581367	4
chr5:118401568_118973394	TNFAIP8	chr5	118401568	118973394	rs32658	chr5:118703662	0.9376	PRR16	ENSG00000184838	375	0.199816	0.688972	0.00983802	0.0338544	0.0675201	0	NA	spleen	sQTL	pvalue	0.526199	6
chr5:40288878_40610506	TTC33	chr5	40288878	40610506	rs6880809	chr5:40429250	0.973	PTGER4	ENSG00000171522	733	2.28366e-12	0.860703	1.90661e-13	0.0717919	0.0675056	1	0.473397	blood	eQTL	pvalue	0.896913	2
chr4:106008586_106479425	PPA2	chr4	106008586	106479425	rs2726479	chr4:106255589	0.9238	GSTCD	ENSG00000138780	1163	0.0469332	0.801954	0.00462697	0.0789943	0.0674911	-1	0.456578	spleen	eQTL	pvalue	1.33357e-07	5
chr3:121334409_121729409	IQCB1	chr3	121334409	121729409	rs2331964	chr3:121542898	1.1042	HGD	ENSG00000113924	127	0.471536	0.44506	0.00822121	0.00769211	0.0674908	0	NA	blood	sQTL	pvalue	6.42452e-05	6
chr11:118000454_118904452	PHLDB1	chr11	118000454	118904452	rs34026809	chr11:118480695	0.8643	CCDC153	ENSG00000248712	1563	6.22378e-05	0.823408	8.24696e-06	0.10904	0.0674809	0	NA	spleen	sQTL	pvalue	0.154453	7
chr3:121369811_122211421	CD86	chr3	121369811	122211421	rs75937181	chr3:121783015	1.2386	CD86	ENSG00000114013	1903	7.8711e-08	0.708059	2.49619e-08	0.224482	0.0674596	0	NA	spleen	sQTL	pvalue	0.9627	2
chr6:36345180_36612323	ETV7	chr6	36345180	36612323	rs1076928	chr6:36348689	0.9266	CPNE5	ENSG00000124772	633	0.141035	0.750131	0.00655938	0.0348202	0.0674545	-1	0.173776	blood	eQTL	pvalue	0.0778898	3
chr19:45110119_45187302	PVR	chr19	45110119	45187302	rs7260482	chr19:45143942	0.9152	GEMIN7	ENSG00000142252	150	0.209383	0.712475	0.0024455	0.00825393	0.0674417	0	NA	blood	sQTL	pvalue	0.347104	5
chr20:52714307_52811728	CYP24A1	chr20	52714307	52811728	rs2585447	chr20:52744437	0.9327	PFDN4	ENSG00000101132	400	6.77224e-05	0.885058	3.63551e-06	0.0474448	0.0674258	0	NA	spleen	sQTL	pvalue	0.100179	5
chr11:65354926_66061233	TSGA10IP	chr11	65354926	66061233	rs531612	chr11:65705432	0.9155	FAM89B	ENSG00000176973	1093	0.003386	0.833752	0.000386295	0.095052	0.0674237	1	0.497713	spleen	eQTL	pvalue	0.0291385	9
chr7:37359204_37459644	ELMO1	chr7	37359204	37459644	rs60600003	chr7:37382465	0.8747	NME8	ENSG00000086288	380	0.0460305	0.863628	0.00116416	0.0217746	0.0674023	0	NA	blood	sQTL	pvalue	2.02525e-21	8
chr16:29841225_30438138	TBX6	chr16	29841225	30438138	rs3809627	chr16:30103160	0.9076	SETD1A	ENSG00000099381	334	0.0189731	0.884113	0.00062156	0.0288962	0.0673963	0	NA	spleen	sQTL	pvalue	0.999996	1
chr16:1041953_1105201	SOX8	chr16	1041953	1105201	rs405343	chr16:1067832	0.8884	NPW	ENSG00000183971	172	0.00363728	0.914688	5.69002e-05	0.0142416	0.0673765	0	NA	spleen	sQTL	pvalue	NA	10
chr4:108824655_109111753	LEF1	chr4	108824655	109111753	rs9992763	chr4:109058718	0.9139	ETNPPL	ENSG00000164089	494	0.00321493	0.884899	0.000161401	0.0443577	0.0673668	-1	0.896761	spleen	eQTL	pvalue	0.000225469	4
chr5:55426583_55567087	ANKRD55	chr5	55426583	55567087	rs7731626	chr5:55444683	1.0974	MAP3K1	ENSG00000095015	345	0.545217	0.359765	0.0167023	0.0109538	0.0673617	1	0.678261	spleen	eQTL	pvalue	0.998072	1
chr11:46876450_47860184	MYBPC3	chr11	46876450	47860184	rs2269434	chr11:47360412	0.9175	MDK	ENSG00000110492	675	0.0321032	0.845509	0.0020154	0.0530126	0.0673599	-1	0.548148	spleen	eQTL	pvalue	0.0224328	5
chr19:18164862_18409068	MPV17L2	chr19	18164862	18409068	rs4808760	chr19:18301979	0.8741	ISYNA1	ENSG00000105655	674	1.22843e-07	0.895017	5.17331e-09	0.0376246	0.0673585	1	0.709199	blood	eQTL	pvalue	0.0026393	5
chr11:118447156_118807735	CXCR5	chr11	118447156	118807735	rs6589706	chr11:118747813	1.088	TMEM25	ENSG00000149582	747	6.65424e-05	0.863677	5.31306e-06	0.0688927	0.0673584	0	NA	blood	sQTL	pvalue	0.000421369	9
chr1:32347320_33034616	LCK	chr1	32347320	33034616	rs79979643	chr1:32738415	0.8736	KHDRBS1	ENSG00000121774	627	0.100889	0.778904	0.00606856	0.0467846	0.0673543	-1	0.264753	blood	eQTL	pvalue	0.946876	1
chr5:39923355_40842116	TTC33	chr5	39923355	40842116	rs11749040	chr5:40396425	0.8214	C9	ENSG00000113600	1402	9.92839e-12	0.838366	1.11735e-12	0.0942832	0.0673509	1	0.363053	spleen	eQTL	pvalue	6.82499e-17	9
chr1:6333701_6562784	ESPN	chr1	6333701	6562784	rs2986736	chr1:6512547	0.8994	TNFRSF25	ENSG00000215788	566	0.53969	0.299676	0.0600248	0.0332628	0.0673465	0	NA	blood	sQTL	pvalue	0.448739	4
chr7:37359204_37459644	ELMO1	chr7	37359204	37459644	rs60600003	chr7:37382465	0.8747	ANLN	ENSG00000011426	237	0.0501101	0.860904	0.00119412	0.020448	0.067344	-1	0.240506	spleen	eQTL	pvalue	0.923521	2
chr5:6633447_6821401	TENT4A	chr5	6633447	6821401	rs34681760	chr5:6712834	1.0835		ENSG00000261037	661	0.230311	0.632542	0.0186497	0.0511535	0.0673436	-1	0.659607	spleen	eQTL	pvalue	NA	NA
chr13:99570862_100512004	UBAC2	chr13	99570862	100512004	rs77654077	chr13:100026952	1.7768	STK24	ENSG00000102572	1634	0.010539	0.809323	0.00145106	0.111364	0.0673231	1	0.614443	spleen	eQTL	pvalue	0.797998	3
chr11:46876450_47860184	MYBPC3	chr11	46876450	47860184	rs2269434	chr11:47360412	0.9175	NDUFS3	ENSG00000213619	1235	0.030613	0.805413	0.0035416	0.0931103	0.0673218	0	NA	blood	sQTL	pvalue	0.047137	6
chr19:10423338_10625953	KEAP1	chr19	10423338	10625953	rs28834106	chr19:10592144	1.1381	ZNF559	ENSG00000188321	32	0.478894	0.450807	0.00157099	0.00141153	0.0673162	0	NA	spleen	sQTL	pvalue	7.71789e-09	10
chr5:133418739_133782153	TCF7	chr5	133418739	133782153	rs244656	chr5:133449827	1.1168	FSTL4	ENSG00000053108	471	0.162326	0.732916	0.0068049	0.0306574	0.0672959	1	0.477707	spleen	eQTL	pvalue	0.981626	3
chr2:112425029_112642886	ANAPC1	chr2	112425029	112642886	rs71252597	chr2:112492986	0.8024	SLC20A1	ENSG00000144136	403	0.00018823	0.8418	2.02972e-05	0.0907056	0.0672857	1	0.739454	blood	eQTL	pvalue	0.725657	3
chr16:1041953_1105201	SOX8	chr16	1041953	1105201	rs405343	chr16:1067832	0.8884	NUBP2	ENSG00000095906	232	0.00334836	0.903052	9.7541e-05	0.0262395	0.067263	1	0.62931	spleen	eQTL	pvalue	0.00881682	7
chr22:22017142_22349088	MAPK1	chr22	22017142	22349088	rs9610458	chr22:22205353	1.121	PRAMENP	ENSG00000197549	733	8.95191e-07	0.879001	5.48023e-08	0.053744	0.0672536	-1	0.728513	blood	eQTL	pvalue	NA	NA
chr16:1041953_1105201	SOX8	chr16	1041953	1105201	rs405343	chr16:1067832	0.8884	MSLN	ENSG00000102854	232	0.00337699	0.910773	6.89884e-05	0.0185389	0.0672419	-1	0.573276	spleen	eQTL	pvalue	2.47688e-15	8
chr1:160698276_160925186	SLAMF7	chr1	160698276	160925186	rs983494	chr1:160703965	1.1061	SNHG28	ENSG00000188004	219	0.05279	0.865866	0.000814429	0.0132911	0.0672387	1	0.56621	spleen	eQTL	pvalue	NA	10
chr19:10423338_10625953	KEAP1	chr19	10423338	10625953	rs28834106	chr19:10592144	1.1381	ZNF121	ENSG00000197961	412	3.07331e-05	0.902553	1.02989e-06	0.0301781	0.0672369	0	NA	spleen	sQTL	pvalue	0.724859	9
chr15:90831146_91201561	ZNF774	chr15	90831146	91201561	rs6496663	chr15:90887584	0.9043		ENSG00000259704	914	0.0038461	0.865821	0.000279347	0.0628183	0.0672348	0	NA	blood	sQTL	pvalue	NA	NA
chr16:85964563_86021505	IRF8	chr16	85964563	86021505	rs35703946	chr16:86021505	1.1883	RNU1-103P	ENSG00000252311	269	0.00144616	0.910222	3.35752e-05	0.0210652	0.0672334	-1	0.494424	spleen	eQTL	pvalue	NA	NA
chr1:92929865_93512762	DIPK1A	chr1	92929865	93512762	rs1415069	chr1:93426869	0.9313	GCLM	ENSG00000023909	195	8.36122e-06	0.902422	2.81718e-07	0.0303384	0.0672309	0	NA	blood	sQTL	pvalue	0.414918	1
chr3:121334409_121729409	IQCB1	chr3	121334409	121729409	rs2331964	chr3:121542898	1.1042	SLC15A2	ENSG00000163406	853	9.70166e-05	0.882705	5.4997e-06	0.0499718	0.067221	0	NA	blood	sQTL	pvalue	1.50275e-10	6
chr1:160698276_160925186	SLAMF7	chr1	160698276	160925186	rs983494	chr1:160703965	1.1061	VSIG8	ENSG00000243284	259	0.0517244	0.867844	0.000747064	0.0124672	0.0672177	0	NA	blood	sQTL	pvalue	0.00316	5
chr19:10744807_11274530	SMARCA4	chr19	10744807	11274530	rs12609500	chr19:11173928	1.0997	ZNF844	ENSG00000223547	302	0.0532663	0.836191	0.0025988	0.0407295	0.0672144	-1	0.390728	spleen	eQTL	pvalue	1.00623e-05	10
chr22:37250026_37277844	NCF4	chr22	37250026	37277844	rs760517	chr22:37258986	1.0877	IL2RB	ENSG00000100385	88	0.695378	0.22914	0.00627054	0.00199905	0.0672123	0	NA	spleen	sQTL	pvalue	0.986757	3
chr1:92173722_92239336	TGFBR3	chr1	92173722	92239336	rs12133753	chr1:92222089	1.1329	TGFBR3	ENSG00000069702	204	0.00224664	0.91119	4.77596e-05	0.0193031	0.0672121	-1	0.534314	spleen	eQTL	pvalue	0.0110548	3
chr16:29841225_30438138	TBX6	chr16	29841225	30438138	rs3809627	chr16:30103160	0.9076		ENSG00000279583	449	0.00757588	0.883261	0.000357442	0.0416064	0.0671995	1	0.85078	spleen	eQTL	pvalue	NA	NA
chr1:6333701_6562784	ESPN	chr1	6333701	6562784	rs2986736	chr1:6512547	0.8994	PLEKHG5	ENSG00000171680	566	0.567448	0.304512	0.0396385	0.0212042	0.0671971	0	NA	spleen	sQTL	pvalue	4.02821e-05	3
chr2:68537842_68865032	PLEK	chr2	68537842	68865032	rs12622670	chr2:68646536	1.1127	C1D	ENSG00000197223	875	3.57578e-05	0.877224	2.2672e-06	0.0555526	0.0671853	0	NA	blood	sQTL	pvalue	0.365973	7
chr16:29841225_30438138	TBX6	chr16	29841225	30438138	rs3809627	chr16:30103160	0.9076	C16orf54	ENSG00000185905	449	0.00762678	0.889196	0.000306665	0.0356864	0.0671846	0	NA	spleen	sQTL	pvalue	0.668081	6
chr11:60760530_60835043	CD6	chr11	60760530	60835043	rs4939490	chr11:60793651	1.1464	SDHAF2	ENSG00000167985	205	2.10788e-09	0.915239	4.06514e-11	0.0175836	0.0671779	-1	0.439024	spleen	eQTL	pvalue	6.97874e-05	10
chr19:49738081_49925208	CD37	chr19	49738081	49925208	rs1465697	chr19:49837246	0.8831	LIN7B	ENSG00000104863	398	6.77113e-06	0.881981	3.90827e-07	0.0508405	0.0671716	-1	0.218593	spleen	eQTL	pvalue	0.838837	3
chr19:45110119_45187302	PVR	chr19	45110119	45187302	rs7260482	chr19:45143942	0.9152	ZNF180	ENSG00000167384	150	0.212968	0.70792	0.00277712	0.00916418	0.067171	0	NA	spleen	sQTL	pvalue	7.35726e-06	5
chr1:160698276_160925186	SLAMF7	chr1	160698276	160925186	rs983494	chr1:160703965	1.1061	KLHDC9	ENSG00000162755	485	0.0509322	0.843135	0.00221246	0.036558	0.0671619	-1	0.181443	spleen	eQTL	pvalue	5.36704e-06	9
chr16:57045349_57110366	NLRC5	chr16	57045349	57110366	rs8062446	chr16:57077094	1.0885	CETP	ENSG00000087237	201	0.292093	0.618736	0.00708063	0.0149316	0.0671584	1	0.716418	spleen	eQTL	pvalue	5.18057e-12	9
chr10:75154043_75706194	PLAU	chr10	75154043	75706194	rs17741873	chr10:75653800	1.0931	PLAU	ENSG00000122861	558	0.46952	0.403794	0.0320409	0.0274885	0.0671569	0	NA	spleen	sQTL	pvalue	0.00055027	5
chr12:123192738_124002762	PITPNM2	chr12	123192738	124002762	rs7975763	chr12:123604053	0.886	TMED2-DT	ENSG00000247373	1286	0.00032705	0.730418	9.04835e-05	0.202014	0.0671502	1	0.547434	spleen	eQTL	pvalue	NA	NA
chr19:18164862_18409068	MPV17L2	chr19	18164862	18409068	rs4808760	chr19:18301979	0.8741	CRTC1	ENSG00000105662	674	1.22162e-07	0.890053	5.88415e-09	0.0428039	0.0671428	0	NA	blood	sQTL	pvalue	0.980548	2
chr18:56206955_56320360	ALPK2	chr18	56206955	56320360	rs4940730	chr18:56269737	1.0254	LMAN1	ENSG00000074695	270	0.012439	0.894215	0.000360536	0.0258511	0.0671342	-1	0.466667	spleen	eQTL	pvalue	0.48607	3
chr19:4353219_4519732	HDGFL2	chr19	4353219	4519732	rs12971909	chr19:4466466	0.9175	PTPRS	ENSG00000105426	434	0.390774	0.489125	0.02356	0.0294226	0.0671188	0	NA	spleen	sQTL	pvalue	0.760915	1
chr3:119102250_119275236	TIMMDC1	chr3	119102250	119275236	rs9843355	chr3:119228508	1.1432	CFAP91	ENSG00000183833	463	3.59019e-05	0.899028	1.35352e-06	0.0338266	0.0671082	-1	0.317495	spleen	eQTL	pvalue	NA	5
chr11:118462188_118773904	CXCR5	chr11	118462188	118773904	rs12365699	chr11:118743286	1.1546	RNF26	ENSG00000173456	662	6.84398e-05	0.890734	3.23996e-06	0.0421005	0.0670937	1	0.741692	spleen	eQTL	pvalue	0.677951	3
chr5:141414305_141597351	NDFIP1	chr5	141414305	141597351	rs249677	chr5:141539339	0.9256	PCDHB11	ENSG00000197479	459	0.162384	0.733495	0.0067244	0.0303074	0.0670898	-1	0.246187	spleen	eQTL	pvalue	3.09018e-07	9
chr7:3099256_3199823	CARD11	chr7	3099256	3199823	rs10951042	chr7:3139417	1.0817	SDK1	ENSG00000146555	428	0.17024	0.728091	0.00656756	0.0280214	0.0670804	0	NA	spleen	sQTL	pvalue	0.005016	2
chr1:92652691_93519650	EVI5	chr1	92652691	93519650	rs139504223	chr1:93152635	0.8655	GCLM	ENSG00000023909	220	8.3402e-06	0.900153	3.04303e-07	0.0327762	0.0670619	0	NA	blood	sQTL	pvalue	0.414918	1
chr16:29841225_30438138	TBX6	chr16	29841225	30438138	rs3809627	chr16:30103160	0.9076	LAT	ENSG00000213658	144	0.0125786	0.8815	0.000547729	0.0383176	0.0670565	0	NA	blood	sQTL	pvalue	0.0974333	4
chr1:32347320_33034616	LCK	chr1	32347320	33034616	rs79979643	chr1:32738415	0.8736		ENSG00000278966	516	0.104029	0.776178	0.00624113	0.046499	0.0670532	-1	0.434109	spleen	eQTL	pvalue	NA	NA
chr3:121369811_122211421	CD86	chr3	121369811	122211421	rs75937181	chr3:121783015	1.2386	FAM162A	ENSG00000114023	1903	8.44432e-08	0.759799	1.92513e-08	0.173151	0.0670502	0	NA	blood	sQTL	pvalue	0.000629842	9
chr19:18164862_18409068	MPV17L2	chr19	18164862	18409068	rs4808760	chr19:18301979	0.8741	HAPLN4	ENSG00000187664	112	0.0041768	0.920519	3.76772e-05	0.00823657	0.0670304	1	0.705357	spleen	eQTL	pvalue	0.0326848	4
chr11:118000454_118904452	PHLDB1	chr11	118000454	118904452	rs34026809	chr11:118480695	0.8643	NECTIN1	ENSG00000110400	603	6.80613e-05	0.883238	3.83237e-06	0.049666	0.0670238	0	NA	blood	sQTL	pvalue	NA	3
chr22:37250026_37277844	NCF4	chr22	37250026	37277844	rs760517	chr22:37258986	1.0877	APOL2	ENSG00000128335	88	0.695873	0.224515	0.00957272	0.00302151	0.0670174	0	NA	blood	sQTL	pvalue	0.000139187	10
chr2:112423188_113109590	MERTK	chr2	112423188	113109590	rs57116599	chr2:112770799	0.8869	MIR4435-2HG	ENSG00000172965	1372	0.000129768	0.816798	1.84459e-05	0.116038	0.067016	-1	0.601312	spleen	eQTL	pvalue	NA	NA
chr14:69165341_69314956	ZFP36L1	chr14	69165341	69314956	rs12434551	chr14:69253364	1.1095	ZFP36L1	ENSG00000185650	443	7.41642e-05	0.884887	4.03022e-06	0.0480193	0.0670158	1	0.532731	spleen	eQTL	pvalue	0.506698	4
chr6:135188731_135538639	MYB	chr6	135188731	135538639	rs2327586	chr6:135495226	1.1113	SGK1	ENSG00000118515	552	0.000638318	0.893775	2.75774e-05	0.038547	0.0670122	-1	0.416667	spleen	eQTL	pvalue	0.986448	3
chr11:118617158_118947933	BCL9L	chr11	118617158	118947933	rs149114341	chr11:118783424	1.3559	CENATAC-DT	ENSG00000255121	620	7.22426e-05	0.861356	6.00714e-06	0.0715567	0.067009	1	0.322581	blood	eQTL	pvalue	NA	NA
chr19:18164862_18409068	MPV17L2	chr19	18164862	18409068	rs4808760	chr19:18301979	0.8741	KCNN1	ENSG00000105642	674	1.20096e-07	0.883977	6.66819e-09	0.0490148	0.0670082	1	0.476261	spleen	eQTL	pvalue	0.9317	2
chr6:6992891_7245458	RREB1	chr6	6992891	7245458	rs12211604	chr6:7100029	0.9111	LY86	ENSG00000112799	576	0.0338878	0.847616	0.00198201	0.0495078	0.0670061	0	NA	blood	sQTL	pvalue	9.98062e-06	9
chr14:75945376_76028941	BATF	chr14	75945376	76028941	rs34695601	chr14:76014298	1.1157	TTLL5	ENSG00000119685	181	0.0121712	0.910072	0.000143137	0.0106357	0.0669775	0	NA	blood	sQTL	pvalue	1.97991e-09	5
chr14:75945376_76028941	BATF	chr14	75945376	76028941	rs34695601	chr14:76014298	1.1157	FLVCR2	ENSG00000119686	181	0.0119226	0.891479	0.000392163	0.029256	0.0669503	1	0.392265	blood	eQTL	pvalue	0.000368276	6
chr11:14376802_15361047	PDE3B	chr11	14376802	15361047	.	chr11:14868316	0.7068		ENSG00000254695	1096	0.0769346	0.770815	0.00774727	0.0775537	0.0669495	1	0.65146	blood	eQTL	pvalue	NA	NA
chr15:90831146_91201561	ZNF774	chr15	90831146	91201561	rs6496663	chr15:90887584	0.9043	RHCG	ENSG00000140519	528	0.00407669	0.893846	0.00015979	0.0349682	0.0669491	0	NA	spleen	sQTL	pvalue	4.9079e-06	4
chr1:160698276_160925186	SLAMF7	chr1	160698276	160925186	rs983494	chr1:160703965	1.1061	HSPA7	ENSG00000225217	485	0.050976	0.843861	0.00218075	0.0360333	0.0669491	1	0.556701	spleen	eQTL	pvalue	NA	NA
chr5:133418739_133782153	TCF7	chr5	133418739	133782153	rs244656	chr5:133449827	1.1168	CDKN2AIPNL	ENSG00000237190	471	0.162293	0.732765	0.00690305	0.0311009	0.0669379	0	NA	spleen	sQTL	pvalue	0.0582452	6
chr11:118000454_118904452	PHLDB1	chr11	118000454	118904452	rs34026809	chr11:118480695	0.8643	DDX6	ENSG00000110367	1729	6.14663e-05	0.813204	9.05942e-06	0.11979	0.0669353	0	NA	spleen	sQTL	pvalue	0.998986	1
chr19:18164862_18409068	MPV17L2	chr19	18164862	18409068	rs4808760	chr19:18301979	0.8741	RAB3A	ENSG00000105649	674	1.22233e-07	0.890575	5.84146e-09	0.0424931	0.0669317	0	NA	blood	sQTL	pvalue	0.870968	2
chr1:32347320_33034616	LCK	chr1	32347320	33034616	rs79979643	chr1:32738415	0.8736	HDAC1	ENSG00000116478	627	0.104369	0.779093	0.00586838	0.0437395	0.0669302	0	NA	spleen	sQTL	pvalue	0.937917	2
chr9:100551768_100895720	TRIM14	chr9	100551768	100895720	rs7855251	chr9:100868189	1.1164	ANKS6	ENSG00000165138	565	0.0113527	0.870112	0.000665509	0.0509399	0.06693	-1	0.233628	spleen	eQTL	pvalue	0.000273308	4
chr2:60958287_61741947	PUS10	chr2	60958287	61741947	rs1177228	chr2:61242410	1.1134	PUS10	ENSG00000162927	1180	2.4214e-05	0.0155616	0.00142551	0.916061	0.0669274	1	0.479661	blood	eQTL	pvalue	5.26981e-10	6
chr5:133418739_133782153	TCF7	chr5	133418739	133782153	rs244656	chr5:133449827	1.1168	SEC24A	ENSG00000113615	471	0.162218	0.732429	0.0069796	0.0314466	0.0669264	0	NA	spleen	sQTL	pvalue	1.31214e-05	4
chr6:14686662_14754318	CD83	chr6	14686662	14754318	rs111635774	chr6:14691215	1.3265		ENSG00000272209	142	0.170542	0.751133	0.00212371	0.00928674	0.066914	1	0.380282	spleen	eQTL	pvalue	NA	NA
chr19:16444965_16814328	EPS15L1	chr19	16444965	16814328	rs58166386	chr19:16559421	1.095	SLC35E1	ENSG00000127526	605	0.010765	0.833376	0.0011352	0.0878153	0.0669088	1	0.654545	spleen	eQTL	pvalue	0.0968428	4
chr15:79125587_79260741	RASGRF1	chr15	79125587	79260741	rs62013236	chr15:79247482	1.1334	ST20	ENSG00000180953	120	0.0601952	0.86184	0.000726776	0.0103387	0.0668991	-1	0.0833333	spleen	eQTL	pvalue	0.113592	10
chr2:68537842_68865032	PLEK	chr2	68537842	68865032	rs12622670	chr2:68646536	1.1127	LINC01888	ENSG00000237576	875	3.06467e-05	0.751835	7.39021e-06	0.181233	0.066894	1	0.621714	blood	eQTL	pvalue	NA	NA
chr19:18164862_18409068	MPV17L2	chr19	18164862	18409068	rs4808760	chr19:18301979	0.8741	DDA1	ENSG00000130311	674	1.22661e-07	0.893693	5.41877e-09	0.0394135	0.0668934	0	NA	blood	sQTL	pvalue	0.893417	2
chr1:85416840_86010196	BCL10	chr1	85416840	86010196	rs35486093	chr1:85729820	0.8357	SPATA1	ENSG00000122432	1451	1.65525e-05	0.79368	2.90888e-06	0.139412	0.0668877	1	0.646451	spleen	eQTL	pvalue	NA	NA
chr13:50638834_51060809	KCNRG	chr13	50638834	51060809	rs9591325	chr13:50811220	1.2366	DLEU7	ENSG00000186047	775	0.000106083	0.865454	8.28749e-06	0.0675449	0.0668867	-1	0.437419	blood	eQTL	pvalue	0.0310205	9
chr1:200671993_201056749	INAVA	chr1	200671993	201056749	rs59655222	chr1:200875897	1.1311	IPO9	ENSG00000198700	586	3.58713e-06	0.891063	1.69597e-07	0.042062	0.0668715	-1	0.334471	spleen	eQTL	pvalue	0.999992	1
chr22:37250026_37277844	NCF4	chr22	37250026	37277844	rs760517	chr22:37258986	1.0877	ANKRD54	ENSG00000100124	88	0.699347	0.225636	0.00621136	0.00193716	0.0668688	0	NA	blood	sQTL	pvalue	0.0153085	5
chr1:120135045_120341256	PHGDH	chr1	120135045	120341256	rs483180	chr1:120267505	0.8974	NBPF26	ENSG00000273136	172	0.242115	0.677569	0.0035629	0.00990408	0.0668493	-1	0.534884	spleen	eQTL	pvalue	NA	NA
chr16:29841225_30438138	TBX6	chr16	29841225	30438138	rs3809627	chr16:30103160	0.9076	SLX1A	ENSG00000132207	449	0.00766366	0.893495	0.000272736	0.031731	0.0668378	0	NA	spleen	sQTL	pvalue	0.625454	7
chr19:10744807_11274530	SMARCA4	chr19	10744807	11274530	rs12609500	chr19:11173928	1.0997	ZNF653	ENSG00000161914	1040	0.0249537	0.832575	0.00220288	0.0734319	0.0668364	-1	0.325962	spleen	eQTL	pvalue	0.142112	4
chr19:4353219_4519732	HDGFL2	chr19	4353219	4519732	rs12971909	chr19:4466466	0.9175	HDGFL2	ENSG00000167674	434	0.0183709	0.0216821	0.409676	0.483451	0.0668202	0	NA	blood	sQTL	pvalue	NA	2
chr11:118462188_118773904	CXCR5	chr11	118462188	118773904	rs12365699	chr11:118743286	1.1546	UBE4A	ENSG00000110344	662	6.77396e-05	0.881621	3.96127e-06	0.0514885	0.0668186	1	0.666163	spleen	eQTL	pvalue	0.937619	2
chr13:50638834_51060809	KCNRG	chr13	50638834	51060809	rs9591325	chr13:50811220	1.2366	KPNA3	ENSG00000102753	775	0.000104456	0.851096	1.00689e-05	0.0819731	0.0668162	0	NA	spleen	sQTL	pvalue	0.809824	2
chr16:1041953_1105201	SOX8	chr16	1041953	1105201	rs405343	chr16:1067832	0.8884	TSR3	ENSG00000007520	232	0.00348506	0.913828	6.05636e-05	0.0158137	0.0668129	-1	0.758621	blood	eQTL	pvalue	0.00240758	7
chr12:6427052_6457062	TNFRSF1A	chr12	6427052	6457062	rs1800693	chr12:6440009	0.8808		ENSG00000256967	47	1.37854e-07	0.928685	6.79272e-10	0.00450926	0.0668052	0	NA	spleen	sQTL	pvalue	NA	NA
chr1:192477815_192545099	RGS1	chr1	192477815	192545099	rs1323292	chr1:192541021	1.1316	RGS13	ENSG00000127074	115	0.000843676	0.924262	7.43922e-06	0.00808299	0.066804	-1	0.295652	spleen	eQTL	pvalue	9.33798e-05	8
chr3:159485268_159713078	IL12A	chr3	159485268	159713078	rs1014486	chr3:159691112	1.1108	KPNA4	ENSG00000186432	454	9.20013e-05	0.906387	2.7192e-06	0.0267225	0.0667956	-1	0.34141	blood	eQTL	pvalue	0.998181	1
chr20:62214158_62483911	SLC2A4RG	chr20	62214158	62483911	rs6742	chr20:62374441	1.1727	PRPF6	ENSG00000101161	819	0.0262601	0.845974	0.00183785	0.05914	0.066788	-1	0.429792	spleen	eQTL	pvalue	0.280832	3
chr7:2392233_2478020	CHST12	chr7	2392233	2478020	rs55858457	chr7:2443302	0.8931	SNX8	ENSG00000106266	157	0.00467374	0.916544	6.11898e-05	0.0119329	0.0667879	1	0.802548	spleen	eQTL	pvalue	0.165171	3
chr5:133827615_134321836	JADE2	chr5	133827615	134321836	rs2084007	chr5:133891282	1.0826	TCF7	ENSG00000081059	491	0.10969	0.730482	0.012156	0.0808861	0.0667858	-1	0.354379	spleen	eQTL	pvalue	0.361555	4
chr16:1041953_1105201	SOX8	chr16	1041953	1105201	rs405343	chr16:1067832	0.8884	CIAO3	ENSG00000103245	232	0.00348828	0.914671	5.7468e-05	0.0150021	0.0667811	-1	0.176724	blood	eQTL	pvalue	NA	6
chr17:45312813_45874509	NPEPPS	chr17	45312813	45874509	rs11079784	chr17:45702280	1.1131	LRRC46	ENSG00000141294	1160	1.83519e-06	0.826374	2.37456e-07	0.106858	0.0667657	1	0.635345	spleen	eQTL	pvalue	0.000135433	6
chr5:133418739_133782153	TCF7	chr5	133418739	133782153	rs244656	chr5:133449827	1.1168	FSTL4	ENSG00000053108	471	0.169883	0.733256	0.0056736	0.0244218	0.0667652	1	0.267516	blood	eQTL	pvalue	0.981626	3
chr1:160698276_160925186	SLAMF7	chr1	160698276	160925186	rs983494	chr1:160703965	1.1061	TOMM40L	ENSG00000158882	485	0.0508643	0.842011	0.00230312	0.0380592	0.0667623	-1	0.795876	spleen	eQTL	pvalue	0.744036	3
chr1:117032885_117104215	CD58	chr1	117032885	117104215	rs10801908	chr1:117090493	1.2398	ATP1A1	ENSG00000163399	58	7.61717e-11	0.927975	4.37612e-13	0.00526452	0.0667602	0	NA	blood	sQTL	pvalue	0.999994	1
chr17:40264534_40782389	STAT3	chr17	40264534	40782389	rs1026916	chr17:40529835	0.8784		ENSG00000267222	668	8.54642e-09	0.886218	4.54224e-10	0.0470339	0.0667479	1	0.610778	spleen	eQTL	pvalue	NA	NA
chr19:10258259_10897760	TYK2	chr19	10258259	10897760	rs34536443	chr19:10463118	1.3037	PIN1-DT	ENSG00000267289	1306	2.66303e-05	0.78217	5.14517e-06	0.151054	0.0667434	1	0.629403	spleen	eQTL	pvalue	NA	NA
chr11:65354926_66061233	TSGA10IP	chr11	65354926	66061233	rs531612	chr11:65705432	0.9155	CST6	ENSG00000175315	1096	0.0034769	0.855637	0.00030036	0.0738493	0.066737	1	0.589416	blood	eQTL	pvalue	0.723125	6
chr1:160162872_160430469	VANGL2	chr1	160162872	160430469	rs3737798	chr1:160389984	1.0911	SLAMF8	ENSG00000158714	373	0.0369743	0.870759	0.00104274	0.0244902	0.0667334	1	0.273458	spleen	eQTL	pvalue	1.70506e-06	7
chr16:1041953_1105201	SOX8	chr16	1041953	1105201	rs405343	chr16:1067832	0.8884	TPSAB1	ENSG00000172236	232	0.00348201	0.913026	6.3929e-05	0.0166963	0.0667319	-1	0.280172	blood	eQTL	pvalue	4.56498e-05	10
chr12:9445978_9939813	CLECL1	chr12	9445978	9939813	rs7977720	chr12:9866349	0.903	M6PR	ENSG00000003056	1128	5.26551e-05	0.85594	4.75783e-06	0.0772747	0.0667283	1	0.468085	spleen	eQTL	pvalue	0.713026	5
chr11:63849101_64220132	PRDX5	chr11	63849101	64220132	rs11231749	chr11:64095178	1.0758	ZFPL1	ENSG00000162300	587	0.444019	0.433989	0.0279874	0.0272885	0.0667154	0	NA	blood	sQTL	pvalue	0.654739	5
chr11:118462188_118773904	CXCR5	chr11	118462188	118773904	rs12365699	chr11:118743286	1.1546	TMEM25	ENSG00000149582	662	6.82649e-05	0.872414	4.76271e-06	0.0608	0.0667133	0	NA	blood	sQTL	pvalue	0.000421369	9
chr5:133827615_134321836	JADE2	chr5	133827615	134321836	rs2084007	chr5:133891282	1.0826	DDX46	ENSG00000145833	491	0.115056	0.766799	0.00671935	0.0447149	0.066711	-1	0.435845	blood	eQTL	pvalue	0.999998	1
chr19:49738081_49925208	CD37	chr19	49738081	49925208	rs1465697	chr19:49837246	0.8831	CD37	ENSG00000104894	398	5.79111e-06	0.750954	1.40665e-06	0.182338	0.0667011	0	NA	blood	sQTL	pvalue	0.00640181	6
chr5:133418739_133782153	TCF7	chr5	133418739	133782153	rs244656	chr5:133449827	1.1168	SAR1B	ENSG00000152700	471	0.161837	0.730708	0.00740232	0.0333554	0.0666973	-1	0.719745	spleen	eQTL	pvalue	0.00630042	6
chr16:1041953_1105201	SOX8	chr16	1041953	1105201	rs405343	chr16:1067832	0.8884	RAB11FIP3	ENSG00000090565	232	0.00338788	0.91371	6.01197e-05	0.0161476	0.066694	1	0.560345	spleen	eQTL	pvalue	0.996243	1
chr19:10423338_10625953	KEAP1	chr19	10423338	10625953	rs28834106	chr19:10592144	1.1381	ZNF426	ENSG00000130818	412	3.07355e-05	0.902625	1.04641e-06	0.0306637	0.0666798	-1	0.432039	spleen	eQTL	pvalue	5.94845e-13	8
chr20:44594575_44782428	CD40	chr20	44594575	44782428	rs6032662	chr20:44734310	1.1432		ENSG00000273893	427	4.02685e-08	0.891853	1.87585e-09	0.041479	0.066668	1	0.526932	spleen	eQTL	pvalue	NA	NA
chr1:157481253_157815203	FCRL3	chr1	157481253	157815203	rs2317231	chr1:157686337	1.1058	KIRREL1	ENSG00000183853	702	0.000155276	0.873387	1.06406e-05	0.0597841	0.0666628	0	NA	spleen	sQTL	pvalue	NA	1
chr11:118617158_118947933	BCL9L	chr11	118617158	118947933	rs149114341	chr11:118783424	1.3559	MPZL2	ENSG00000149573	620	7.04099e-05	0.839505	7.86944e-06	0.0937615	0.0666552	1	0.43871	blood	eQTL	pvalue	1.2192e-11	10
chr22:22017142_22349088	MAPK1	chr22	22017142	22349088	rs9610458	chr22:22205353	1.121		ENSG00000275772	404	1.03827e-06	0.898469	4.03827e-08	0.0348787	0.0666513	-1	0.314356	spleen	eQTL	pvalue	NA	NA
chr12:6427052_6457062	TNFRSF1A	chr12	6427052	6457062	rs1800693	chr12:6440009	0.8808	EMG1	ENSG00000126749	47	1.3784e-07	0.92859	7.16972e-10	0.00476339	0.066646	0	NA	spleen	sQTL	pvalue	0.0106039	7
chr16:85964563_86021505	IRF8	chr16	85964563	86021505	rs35703946	chr16:86021505	1.1883	IRF8	ENSG00000140968	269	0.00145144	0.913544	2.92372e-05	0.0183354	0.0666395	-1	0.420074	spleen	eQTL	pvalue	0.92654	2
chr11:118447156_118807735	CXCR5	chr11	118447156	118807735	rs6589706	chr11:118747813	1.088	RNF26	ENSG00000173456	747	6.67058e-05	0.882472	3.84644e-06	0.0508191	0.0666379	-1	0.713521	spleen	eQTL	pvalue	0.677951	3
chr15:79125587_79260741	RASGRF1	chr15	79125587	79260741	rs62013236	chr15:79247482	1.1334	CIB2	ENSG00000136425	347	0.0610742	0.850919	0.00143636	0.0199455	0.0666251	1	0.135447	blood	eQTL	pvalue	0.000468493	7
chr14:103199716_103463149	TRAF3	chr14	103199716	103463149	rs12147246	chr14:103265844	0.9054		ENSG00000269958	481	0.000234389	0.893689	1.03621e-05	0.0394424	0.0666238	1	0.673597	blood	eQTL	pvalue	NA	NA
chr4:121992040_122147741	TNIP3	chr4	121992040	122147741	rs17051321	chr4:122119449	0.9097	EXOSC9	ENSG00000123737	307	0.0152604	0.893608	0.000412865	0.0241097	0.0666092	0	NA	spleen	sQTL	pvalue	1.87139e-06	7
chr5:133418739_133782153	TCF7	chr5	133418739	133782153	rs244656	chr5:133449827	1.1168	C5orf15	ENSG00000113583	471	0.161204	0.727851	0.00805427	0.0362991	0.0665912	0	NA	spleen	sQTL	pvalue	0.0159999	7
chr16:57045349_57110366	NLRC5	chr16	57045349	57110366	rs8062446	chr16:57077094	1.0885		ENSG00000260145	201	0.294044	0.62287	0.00531162	0.0111849	0.0665895	-1	0.497512	spleen	eQTL	pvalue	NA	NA
chr16:1041953_1105201	SOX8	chr16	1041953	1105201	rs405343	chr16:1067832	0.8884	MRPS34	ENSG00000074071	232	0.00338366	0.912572	6.47255e-05	0.0173899	0.0665894	1	0.711207	spleen	eQTL	pvalue	5.52344e-05	9
chr16:1041953_1105201	SOX8	chr16	1041953	1105201	rs405343	chr16:1067832	0.8884	LINC02867	ENSG00000260394	232	0.0033809	0.911827	6.74925e-05	0.0181361	0.0665884	1	0.439655	spleen	eQTL	pvalue	NA	NA
chr19:47540310_47753426	SAE1	chr19	47540310	47753426	rs11083862	chr19:47638539	1.106	KPTN	ENSG00000118162	230	0.00215641	0.907961	5.53606e-05	0.0232431	0.0665842	0	NA	spleen	sQTL	pvalue	0.000791095	5
chr17:57475896_58223430	VMP1	chr17	57475896	58223430	rs2150879	chr17:57859210	1.1091	DHX40	ENSG00000108406	829	2.07006e-05	0.874367	1.39918e-06	0.0590329	0.0665779	0	NA	spleen	sQTL	pvalue	0.996354	2
chr17:43279320_43781083	MAP3K14	chr17	43279320	43781083	rs7222450	chr17:43407670	1.1034		ENSG00000267160	635	0.00859321	0.870724	0.000529634	0.0535997	0.0665536	-1	0.68189	spleen	eQTL	pvalue	NA	NA
chr19:10258259_10897760	TYK2	chr19	10258259	10897760	rs34536443	chr19:10463118	1.3037	ZNF177	ENSG00000188629	449	0.19124	0.709829	0.00689087	0.0255105	0.0665297	0	NA	blood	sQTL	pvalue	5.54015e-06	7
chr16:1041953_1105201	SOX8	chr16	1041953	1105201	rs405343	chr16:1067832	0.8884		ENSG00000260496	232	0.00334736	0.902782	0.000101276	0.0272475	0.0665218	1	0.650862	spleen	eQTL	pvalue	NA	NA
chr7:37359204_37459644	ELMO1	chr7	37359204	37459644	rs60600003	chr7:37382465	0.8747	TRGV9	ENSG00000211695	380	0.0459571	0.862251	0.0012821	0.0239884	0.0665212	-1	0.384211	blood	eQTL	pvalue	NA	NA
chr14:52228101_52368559	GNG2	chr14	52228101	52368559	rs11852059	chr14:52306091	0.908	FRMD6	ENSG00000139926	458	0.075043	0.821239	0.00312006	0.0340781	0.0665199	0	NA	spleen	sQTL	pvalue	0.438404	3
chr11:118447156_118807735	CXCR5	chr11	118447156	118807735	rs6589706	chr11:118747813	1.088	TRAPPC4	ENSG00000196655	747	6.29046e-05	0.832186	7.65669e-06	0.101226	0.0665176	-1	0.499331	spleen	eQTL	pvalue	0.0013237	8
chr19:47540310_47753426	SAE1	chr19	47540310	47753426	rs11083862	chr19:47638539	1.106	PTGIR	ENSG00000160013	230	0.00216106	0.90992	5.08644e-05	0.0213501	0.0665175	1	0.556522	spleen	eQTL	pvalue	0.0013602	9
chr11:65354926_66061233	TSGA10IP	chr11	65354926	66061233	rs531612	chr11:65705432	0.9155	C11orf80	ENSG00000173715	833	0.00347716	0.837993	0.000380506	0.0916353	0.0665143	-1	0.396158	blood	eQTL	pvalue	0.0084626	6
chr16:29841225_30438138	TBX6	chr16	29841225	30438138	rs3809627	chr16:30103160	0.9076		ENSG00000279789	449	0.00773744	0.897813	0.000239305	0.0277012	0.0665095	1	0.309577	blood	eQTL	pvalue	NA	NA
chr6:6992891_7245458	RREB1	chr6	6992891	7245458	rs12211604	chr6:7100029	0.9111	EEF1E1	ENSG00000124802	207	0.074192	0.818529	0.0033944	0.0373825	0.0665016	1	0.63285	spleen	eQTL	pvalue	0.55327	6
chr1:101212872_101621089	EXTL2	chr1	101212872	101621089	rs74449127	chr1:101290432	1.2177	DBT	ENSG00000137992	626	7.33277e-10	0.9015	2.60924e-11	0.0320119	0.0664878	1	0.741214	blood	eQTL	pvalue	0.000147622	5
chr13:50699049_51121893	DLEU7	chr13	50699049	51121893	rs9568402	chr13:50961957	0.911	DLEU7	ENSG00000186047	896	0.000105444	0.860244	8.97547e-06	0.073158	0.066484	-1	0.454241	blood	eQTL	pvalue	0.0310205	9
chr1:157481253_157815203	FCRL3	chr1	157481253	157815203	rs2317231	chr1:157686337	1.1058	INSRR	ENSG00000027644	702	0.000156323	0.879275	9.62572e-06	0.0540756	0.0664835	-1	0.390313	spleen	eQTL	pvalue	4.91566e-07	6
chr11:118447156_118807735	CXCR5	chr11	118447156	118807735	rs6589706	chr11:118747813	1.088	UBE4A	ENSG00000110344	747	6.6136e-05	0.874934	4.42802e-06	0.0585133	0.0664817	1	0.668005	spleen	eQTL	pvalue	0.937619	2
chr19:10423338_10625953	KEAP1	chr19	10423338	10625953	rs28834106	chr19:10592144	1.1381	ICAM5	ENSG00000105376	412	2.40813e-05	0.707206	7.70793e-06	0.226296	0.0664666	1	0.740291	spleen	eQTL	pvalue	NA	3
chr1:117032885_117104215	CD58	chr1	117032885	117104215	rs10801908	chr1:117090493	1.2398	ATP1A1-AS1	ENSG00000203865	58	7.66353e-11	0.92804	4.59325e-13	0.00549587	0.0664643	1	0.827586	spleen	eQTL	pvalue	NA	NA
chr11:118617158_118947933	BCL9L	chr11	118617158	118947933	rs149114341	chr11:118783424	1.3559	MPZL3	ENSG00000160588	620	7.00963e-05	0.835765	8.20039e-06	0.0977077	0.0664486	-1	0.351613	blood	eQTL	pvalue	6.5217e-09	10
chr1:32347320_33034616	LCK	chr1	32347320	33034616	rs79979643	chr1:32738415	0.8736	ADGRB2	ENSG00000121753	627	0.10315	0.769998	0.00714376	0.0532605	0.0664479	0	NA	spleen	sQTL	pvalue	NA	1
chr16:11031156_11498745	RMI2	chr16	11031156	11498745	rs34947566	chr16:11412926	1.1412	ZC3H7A	ENSG00000122299	1334	6.50765e-19	0.826161	8.46442e-20	0.107391	0.0664474	-1	0.314093	spleen	eQTL	pvalue	0.999987	1
chr17:43279320_43781083	MAP3K14	chr17	43279320	43781083	rs7222450	chr17:43407670	1.1034	FZD2	ENSG00000180340	485	0.00871553	0.882841	0.000411222	0.0415883	0.0664443	-1	0.224742	spleen	eQTL	pvalue	NA	3
chr14:103015542_103459588	TRAF3	chr14	103015542	103459588	rs12588969	chr14:103230758	0.9148		ENSG00000269958	520	0.000233689	0.891023	1.11134e-05	0.0423073	0.0664251	1	0.638462	blood	eQTL	pvalue	NA	NA
chr19:16444965_16814328	EPS15L1	chr19	16444965	16814328	rs58166386	chr19:16559421	1.095	AKAP8L	ENSG00000011243	109	0.0238612	0.900765	0.000232671	0.00871693	0.0664242	0	NA	spleen	sQTL	pvalue	0.542386	3
chr5:158670938_158862238	IL12B	chr5	158670938	158862238	rs2546890	chr5:158759900	1.1241	PWWP2A	ENSG00000170234	356	1.29838e-06	0.906396	3.90301e-08	0.0271803	0.0664228	0	NA	spleen	sQTL	pvalue	0.920216	2
chr16:1041953_1105201	SOX8	chr16	1041953	1105201	rs405343	chr16:1067832	0.8884	JMJD8	ENSG00000161999	232	0.00338172	0.912048	6.7363e-05	0.0181014	0.0664018	1	0.573276	spleen	eQTL	pvalue	3.79964e-10	10
chr1:200671993_201056749	INAVA	chr1	200671993	201056749	rs59655222	chr1:200875897	1.1311		ENSG00000230623	868	3.5174e-06	0.873741	2.41239e-07	0.0598587	0.0663964	1	0.336406	spleen	eQTL	pvalue	NA	NA
chr6:90804863_91086379	BACH2	chr6	90804863	91086379	rs72928038	chr6:90976768	0.8517	UBE2J1	ENSG00000198833	423	2.91051e-05	0.906787	8.61956e-07	0.0267884	0.0663945	0	NA	blood	sQTL	pvalue	0.857925	3
chr5:176525029_176837504	RGS14	chr5	176525029	176837504	rs67111717	chr5:176790162	1.1003	DBN1	ENSG00000113758	515	0.0366537	0.843939	0.00220941	0.0508044	0.0663937	1	0.431068	spleen	eQTL	pvalue	0.962686	1
chr1:2407781_2779397	PRXL2B	chr1	2407781	2779397	rs6670198	chr1:2520527	0.865		ENSG00000272420	580	1.26904e-11	0.888371	6.47156e-13	0.0452367	0.0663922	1	0.634483	spleen	eQTL	pvalue	NA	NA
chr19:4353219_4519732	HDGFL2	chr19	4353219	4519732	rs12971909	chr19:4466466	0.9175	DPP9	ENSG00000142002	434	0.39079	0.489145	0.0238668	0.0298072	0.0663904	0	NA	spleen	sQTL	pvalue	0.999115	2
chr17:40264534_40782389	STAT3	chr17	40264534	40782389	rs1026916	chr17:40529835	0.8784	IFI35	ENSG00000068079	668	8.5111e-09	0.882556	4.93112e-10	0.0510667	0.0663777	-1	0.450599	spleen	eQTL	pvalue	5.69697e-08	8
chr7:3099256_3199823	CARD11	chr7	3099256	3199823	rs10951042	chr7:3139417	1.0817	MAD1L1	ENSG00000002822	428	0.16937	0.724371	0.00757066	0.0323122	0.0663756	-1	0.46729	spleen	eQTL	pvalue	2.03781e-10	6
chr17:40264534_40782389	STAT3	chr17	40264534	40782389	rs1026916	chr17:40529835	0.8784	MLX	ENSG00000108788	668	8.50496e-09	0.88192	4.99317e-10	0.0517102	0.0663701	0	NA	spleen	sQTL	pvalue	0.469292	4
chr19:6615889_6693163	TNFSF14	chr19	6615889	6693163	rs1077667	chr19:6668972	1.164	FUT3	ENSG00000171124	391	4.48944e-07	0.887382	2.34312e-08	0.0462478	0.0663694	-1	0.26087	spleen	eQTL	pvalue	0.373829	10
chr19:4353219_4519732	HDGFL2	chr19	4353219	4519732	rs12971909	chr19:4466466	0.9175	LRG1	ENSG00000171236	434	0.39974	0.500348	0.0149287	0.0186196	0.0663639	-1	0.629032	spleen	eQTL	pvalue	3.4235e-05	10
chr17:40264534_40782389	STAT3	chr17	40264534	40782389	rs1026916	chr17:40529835	0.8784	KRT35	ENSG00000197079	489	8.57522e-09	0.889205	4.2918e-10	0.0444374	0.0663577	1	0.697342	spleen	eQTL	pvalue	0.0170323	6
chr11:65354926_66061233	TSGA10IP	chr11	65354926	66061233	rs531612	chr11:65705432	0.9155	ZNRD2	ENSG00000173465	1096	0.00351893	0.865979	0.000259873	0.0638862	0.0663564	0	NA	blood	sQTL	pvalue	NA	9
chr11:118617158_118947933	BCL9L	chr11	118617158	118947933	rs149114341	chr11:118783424	1.3559	NECTIN1	ENSG00000110400	620	7.40997e-05	0.883499	4.20503e-06	0.0500706	0.0663522	0	NA	blood	sQTL	pvalue	NA	3
chr4:108824655_109111753	LEF1	chr4	108824655	109111753	rs9992763	chr4:109058718	0.9139	DKK2	ENSG00000155011	494	0.00315822	0.869291	0.000221794	0.0609819	0.0663469	1	0.595142	spleen	eQTL	pvalue	0.864038	3
chr3:27682041_27839134	EOMES	chr3	27682041	27839134	rs13327021	chr3:27783015	0.8912	ZCWPW2	ENSG00000206559	418	7.495e-06	0.901442	2.6843e-07	0.0322185	0.0663318	-1	0.672249	spleen	eQTL	pvalue	6.76413e-05	6
chr1:85609016_85939177	SYDE2	chr1	85609016	85939177	rs11161550	chr1:85682020	0.9597	DDAH1	ENSG00000153904	856	1.76204e-05	0.844885	1.85286e-06	0.0887769	0.0663188	-1	0.523364	spleen	eQTL	pvalue	0.168277	6
chr10:94171083_94501355	HHEX	chr10	94171083	94501355	rs1112718	chr10:94479107	1.1114	CYP26A1	ENSG00000095596	728	8.24157e-05	0.86307	6.74097e-06	0.0705262	0.0663151	-1	0.51511	spleen	eQTL	pvalue	6.64311e-05	7
chr22:22017142_22349088	MAPK1	chr22	22017142	22349088	rs9610458	chr22:22205353	1.121	VPREB1	ENSG00000169575	733	8.71361e-07	0.856365	7.8743e-08	0.0773215	0.0663121	-1	0.332879	spleen	eQTL	pvalue	0.00134359	10
chr17:73033162_73583027	GRB2	chr17	73033162	73583027	rs9900529	chr17:73335776	1.0994	SUMO2	ENSG00000188612	1210	0.0318465	0.81611	0.0032224	0.0825121	0.0663093	0	NA	spleen	sQTL	pvalue	0.850516	3
chr7:149128286_149433143	ZNF746	chr7	149128286	149433143	rs354033	chr7:149289464	1.114	GIMAP7	ENSG00000179144	457	0.000733372	0.909053	1.93248e-05	0.0238878	0.0663068	0	NA	blood	sQTL	pvalue	0.00184489	NA
chr5:176525029_176837504	RGS14	chr5	176525029	176837504	rs67111717	chr5:176790162	1.1003	ZNF346-IT1	ENSG00000251666	515	0.0371063	0.854358	0.00176064	0.0404718	0.0663034	1	0.625243	spleen	eQTL	pvalue	NA	NA
chr12:9445978_9939813	CLECL1	chr12	9445978	9939813	rs7977720	chr12:9866349	0.903	KLRG1	ENSG00000139187	1128	5.23584e-05	0.851116	5.08108e-06	0.0825297	0.0662964	-1	0.450355	spleen	eQTL	pvalue	0.0580256	7
chr5:176525029_176837504	RGS14	chr5	176525029	176837504	rs67111717	chr5:176790162	1.1003		ENSG00000249684	515	0.0383933	0.853604	0.00179856	0.0399214	0.0662831	-1	0.291262	blood	eQTL	pvalue	NA	NA
chr16:29841225_30438138	TBX6	chr16	29841225	30438138	rs3809627	chr16:30103160	0.9076	RN7SKP127	ENSG00000222375	449	0.00762998	0.889568	0.000311172	0.0362129	0.066278	-1	0.356347	spleen	eQTL	pvalue	NA	NA
chr20:52743876_52820330	CYP24A1	chr20	52743876	52820330	rs2248137	chr20:52789743	0.894	ZNF217	ENSG00000171940	379	6.91519e-05	0.903754	2.29313e-06	0.0299029	0.0662721	0	NA	spleen	sQTL	pvalue	0.995448	1
chr17:40264534_40782389	STAT3	chr17	40264534	40782389	rs1026916	chr17:40529835	0.8784		ENSG00000259623	668	8.58561e-09	0.890282	4.19614e-10	0.0434454	0.0662721	-1	0.606287	spleen	eQTL	pvalue	NA	NA
chr11:95274487_95331237	FAM76B	chr11	95274487	95331237	rs4409785	chr11:95311422	0.9137	CCDC82	ENSG00000149231	164	0.809253	0.109953	0.012847	0.00167925	0.066268	0	NA	blood	sQTL	pvalue	1.73422e-07	5
chr1:160613956_160649926	CD48	chr1	160613956	160649926	rs6427540	chr1:160634588	1.1225	CD244	ENSG00000122223	84	0.309146	0.616879	0.00259577	0.00511342	0.0662653	-1	0.214286	spleen	eQTL	pvalue	0.00174717	3
chr21:39835031_39945134	ERG	chr21	39835031	39945134	rs2836438	chr21:39864727	0.9053	HMGN1	ENSG00000205581	286	0.457562	0.451065	0.0126797	0.0124334	0.0662595	0	NA	blood	sQTL	pvalue	0.425365	6
chr3:18609712_18848329	SATB1	chr3	18609712	18848329	rs9863496	chr3:18798848	0.9359	SATB1	ENSG00000182568	723	0.667965	0.183524	0.0645753	0.0176759	0.0662594	0	NA	spleen	sQTL	pvalue	0.856614	2
chr12:6427052_6457062	TNFRSF1A	chr12	6427052	6457062	rs1800693	chr12:6440009	0.8808	IFFO1	ENSG00000010295	47	1.38055e-07	0.930039	5.62412e-10	0.00372258	0.0662384	1	0.319149	spleen	eQTL	pvalue	0.0207323	4
chr14:75945376_76028941	BATF	chr14	75945376	76028941	rs34695601	chr14:76014298	1.1157	ZC2HC1C	ENSG00000119703	181	0.0120502	0.906724	0.000197446	0.0147907	0.0662378	-1	0.491713	spleen	eQTL	pvalue	1.62188e-06	8
chr1:120135045_120341256	PHGDH	chr1	120135045	120341256	rs483180	chr1:120267505	0.8974	NA	ENSG00000261662	440	0.00109008	0.893659	4.76447e-05	0.0389933	0.0662104	1	0.534091	spleen	eQTL	pvalue	NA	NA
chr16:1041953_1105201	SOX8	chr16	1041953	1105201	rs405343	chr16:1067832	0.8884	POLR3K	ENSG00000161980	212	0.00338811	0.913764	6.17414e-05	0.0165853	0.0662013	-1	0.551887	spleen	eQTL	pvalue	0.324224	7
chr12:6427052_6457062	TNFRSF1A	chr12	6427052	6457062	rs1800693	chr12:6440009	0.8808	TAPBPL	ENSG00000139192	47	1.38055e-07	0.930039	5.6999e-10	0.00377368	0.0661868	1	0.489362	spleen	eQTL	pvalue	3.28514e-07	7
chr22:22017142_22349088	MAPK1	chr22	22017142	22349088	rs9610458	chr22:22205353	1.121	IGLC4	ENSG00000254029	194	1.14286e-05	0.915884	2.24411e-07	0.017918	0.0661861	1	0.819588	spleen	eQTL	pvalue	NA	NA
chr17:37869878_38507250	NR1D1	chr17	37869878	38507250	rs883871	chr17:38252660	0.9009		ENSG00000264968	1005	0.291198	0.543547	0.0345831	0.0644863	0.0661854	-1	0.6	spleen	eQTL	pvalue	NA	NA
chr11:118000454_118904452	PHLDB1	chr11	118000454	118904452	rs34026809	chr11:118480695	0.8643		ENSG00000255176	1729	6.18026e-05	0.817654	8.77975e-06	0.116091	0.0661843	1	0.519954	spleen	eQTL	pvalue	NA	NA
chr11:118000454_118904452	PHLDB1	chr11	118000454	118904452	rs34026809	chr11:118480695	0.8643	HMBS	ENSG00000256269	1729	6.39772e-05	0.830431	7.96445e-06	0.103313	0.0661842	0	NA	blood	sQTL	pvalue	0.944814	2
chr11:65354926_66061233	TSGA10IP	chr11	65354926	66061233	rs531612	chr11:65705432	0.9155	EIF1AD	ENSG00000175376	1093	0.0033992	0.837	0.000378117	0.0930394	0.066183	-1	0.377859	spleen	eQTL	pvalue	0.181571	7
chr12:123192738_124002762	PITPNM2	chr12	123192738	124002762	rs7975763	chr12:123604053	0.886	CCDC62	ENSG00000130783	1286	0.00037587	0.839449	4.20963e-05	0.0939497	0.066183	0	NA	spleen	sQTL	pvalue	1.43535e-12	7
chr14:103199716_103463149	TRAF3	chr14	103199716	103463149	rs12147246	chr14:103265844	0.9054	ZFYVE21	ENSG00000100711	481	0.000233034	0.892648	1.0703e-05	0.0409322	0.0661762	0	NA	spleen	sQTL	pvalue	0.713443	4
chr11:60760530_60835043	CD6	chr11	60760530	60835043	rs4939490	chr11:60793651	1.1464	FEN1	ENSG00000168496	205	2.10423e-09	0.913656	4.66256e-11	0.0201786	0.066165	0	NA	spleen	sQTL	pvalue	3.47774e-05	8
chr5:35728440_36153781	IL7R	chr5	35728440	36153781	rs10063294	chr5:35877505	0.9057	BRIX1	ENSG00000113460	425	9.56049e-05	0.905418	2.99743e-06	0.0283207	0.0661625	0	NA	spleen	sQTL	pvalue	0.981127	3
chr21:39835031_39945134	ERG	chr21	39835031	39945134	rs2836438	chr21:39864727	0.9053	GET1	ENSG00000182093	286	0.44032	0.428394	0.0330448	0.0320836	0.0661579	0	NA	spleen	sQTL	pvalue	NA	7
chr21:39835031_39945134	ERG	chr21	39835031	39945134	rs2836438	chr21:39864727	0.9053	SH3BGR	ENSG00000185437	286	0.44032	0.428394	0.0330448	0.0320836	0.0661579	0	NA	spleen	sQTL	pvalue	0.000352353	6
chr3:121334409_121729409	IQCB1	chr3	121334409	121729409	rs2331964	chr3:121542898	1.1042	RN7SL172P	ENSG00000243544	853	9.55036e-05	0.866215	7.45237e-06	0.0675266	0.0661558	-1	0.589683	spleen	eQTL	pvalue	NA	NA
chr6:135591392_136145479	AHI1	chr6	135591392	136145479	rs4896153	chr6:135833463	0.8708	ALDH8A1	ENSG00000118514	874	4.00451e-08	0.86792	3.04484e-09	0.0659263	0.0661541	-1	0.183066	spleen	eQTL	pvalue	9.45631e-06	8
chr14:88217115_88715610	GPR65	chr14	88217115	88715610	rs116899835	chr14:88523488	1.3474		ENSG00000278576	1461	2.37475e-07	0.828513	3.02106e-08	0.105334	0.0661533	1	0.449692	spleen	eQTL	pvalue	NA	NA
chr10:80999869_81071087	ZMIZ1	chr10	80999869	81071087	rs1250551	chr10:81059335	0.8907	ZCCHC24	ENSG00000165424	194	4.48051e-06	0.907084	1.32504e-07	0.0267593	0.0661524	-1	0.314433	spleen	eQTL	pvalue	0.473547	2
chr1:92450091_93431324	GFI1	chr1	92450091	93431324	rs58394161	chr1:92939959	0.8425	HFM1	ENSG00000162669	484	0.000711386	0.900081	2.61631e-05	0.0330366	0.0661453	1	0.692149	spleen	eQTL	pvalue	1.44958e-23	6
chr1:85609016_85939177	SYDE2	chr1	85609016	85939177	rs11161550	chr1:85682020	0.9597	MCOLN2	ENSG00000153898	856	1.8535e-05	0.875419	1.23834e-06	0.0584213	0.0661395	1	0.443925	blood	eQTL	pvalue	1.3227e-10	7
chr21:34666160_35187100	IFNGR2	chr21	34666160	35187100	rs9808753	chr21:34787312	1.0846	IFNGR2	ENSG00000159128	732	0.580071	0.268117	0.0586392	0.0270377	0.0661355	-1	0.51776	spleen	eQTL	pvalue	0.881281	2
chr1:200671993_201056749	INAVA	chr1	200671993	201056749	rs59655222	chr1:200875897	1.1311	SHISA4	ENSG00000198892	465	3.57762e-06	0.8887	1.82074e-07	0.0451619	0.0661345	1	0.645161	spleen	eQTL	pvalue	0.00107148	7
chr1:117032885_117104215	CD58	chr1	117032885	117104215	rs10801908	chr1:117090493	1.2398	IGSF3	ENSG00000143061	58	7.67256e-11	0.929133	3.96619e-13	0.00473685	0.0661306	1	0.586207	spleen	eQTL	pvalue	0.987085	2
chr6:6992891_7245458	RREB1	chr6	6992891	7245458	rs12211604	chr6:7100029	0.9111		ENSG00000261211	576	0.0337247	0.853104	0.00179151	0.045252	0.0661281	-1	0.430556	spleen	eQTL	pvalue	NA	NA
chr14:103015542_103459588	TRAF3	chr14	103015542	103459588	rs12588969	chr14:103230758	0.9148	ZFYVE21	ENSG00000100711	493	0.000232836	0.891886	1.09165e-05	0.04175	0.0661198	0	NA	spleen	sQTL	pvalue	0.713443	4
chr11:118617158_118947933	BCL9L	chr11	118617158	118947933	rs149114341	chr11:118783424	1.3559	FXYD6	ENSG00000137726	247	8.22555e-05	0.92079	1.16839e-06	0.0130131	0.0661133	0	NA	blood	sQTL	pvalue	0.829814	4
chr14:52228101_52368559	GNG2	chr14	52228101	52368559	rs11852059	chr14:52306091	0.908	ABHD12B	ENSG00000131969	386	0.0729542	0.836891	0.00193318	0.0221103	0.0661115	-1	0.69171	blood	eQTL	pvalue	3.28064e-13	9
chr22:50935082_51045816	ODF3B	chr22	50935082	51045816	rs140522	chr22:50971266	0.8953	MAPK12	ENSG00000188130	413	0.00015118	0.897057	6.19415e-06	0.0366882	0.0660972	-1	0.271186	spleen	eQTL	pvalue	0.0136201	6
chr3:100568229_101346033	IMPG2	chr3	100568229	101346033	rs111430408	chr3:100848597	1.1813	NIT2	ENSG00000114021	1115	0.130654	0.631768	0.0293989	0.14209	0.0660889	0	NA	blood	sQTL	pvalue	1.59971e-10	10
chr10:75154043_75706194	PLAU	chr10	75154043	75706194	rs17741873	chr10:75653800	1.0931	AGAP5	ENSG00000172650	558	0.44281	0.392165	0.0525036	0.0464326	0.0660885	-1	0.234767	blood	eQTL	pvalue	NA	8
chr3:121334409_121729409	IQCB1	chr3	121334409	121729409	rs2331964	chr3:121542898	1.1042	PARP14	ENSG00000173193	727	9.30864e-05	0.844211	9.88831e-06	0.0896121	0.0660739	1	0.530949	spleen	eQTL	pvalue	0.0129607	2
chr16:79108045_79129738	WWOX	chr16	79108045	79129738	rs12925972	chr16:79111297	1.0992	MAFTRR	ENSG00000261390	76	0.0194281	0.908411	0.000128901	0.00596104	0.0660714	-1	0.263158	spleen	eQTL	pvalue	NA	NA
chr10:6038478_6185310	IL2RA	chr10	6038478	6185310	rs11256593	chr10:6117322	1.2048	LINC02561	ENSG00000224034	525	1.27395e-20	0.886308	6.85489e-22	0.0476247	0.0660675	-1	0.539048	spleen	eQTL	pvalue	NA	NA
chr20:52714307_52811728	CYP24A1	chr20	52714307	52811728	rs2585447	chr20:52744437	0.9327	ZNF217	ENSG00000171940	400	6.89306e-05	0.900848	2.53179e-06	0.0330217	0.066059	0	NA	spleen	sQTL	pvalue	0.995448	1
chr20:62214158_62483911	SLC2A4RG	chr20	62214158	62483911	rs6742	chr20:62374441	1.1727	SLC17A9	ENSG00000101194	819	0.0256176	0.865829	0.00122319	0.0412755	0.0660544	0	NA	blood	sQTL	pvalue	5.26687e-08	8
chr1:160698276_160925186	SLAMF7	chr1	160698276	160925186	rs983494	chr1:160703965	1.1061	PFDN2	ENSG00000143256	485	0.0506214	0.837991	0.00258655	0.0427519	0.0660486	0	NA	spleen	sQTL	pvalue	0.219933	4
chr19:45110119_45187302	PVR	chr19	45110119	45187302	rs7260482	chr19:45143942	0.9152	PVR	ENSG00000073008	150	0.212418	0.706091	0.00358719	0.011858	0.0660461	0	NA	spleen	sQTL	pvalue	5.51101e-07	8
chr14:75945376_76028941	BATF	chr14	75945376	76028941	rs34695601	chr14:76014298	1.1157	AREL1	ENSG00000119682	181	0.0120707	0.908264	0.000179588	0.0134472	0.0660383	1	0.563536	spleen	eQTL	pvalue	0.0118021	4
chr22:50935082_51045816	ODF3B	chr22	50935082	51045816	rs140522	chr22:50971266	0.8953		ENSG00000212939	161	0.000155148	0.920588	2.23902e-06	0.0132194	0.0660348	-1	0.26087	spleen	eQTL	pvalue	NA	NA
chr12:57855180_58473351	OS9	chr12	57855180	58473351	rs701006	chr12:58106836	1.1206	GLI1	ENSG00000111087	998	1.49778e-06	0.787249	2.79258e-07	0.146715	0.0660344	-1	0.259519	spleen	eQTL	pvalue	1.9483e-06	6
chr16:1041953_1105201	SOX8	chr16	1041953	1105201	rs405343	chr16:1067832	0.8884	CRAMP1	ENSG00000007545	232	0.00335726	0.905451	9.31876e-05	0.0250666	0.0660318	-1	0.301724	spleen	eQTL	pvalue	NA	2
chr13:50699049_51121893	DLEU7	chr13	50699049	51121893	rs9568402	chr13:50961957	0.911	KPNA3	ENSG00000102753	896	0.000103226	0.841077	1.1395e-05	0.0927787	0.0660296	0	NA	spleen	sQTL	pvalue	0.809824	2
chr22:22017142_22349088	MAPK1	chr22	22017142	22349088	rs9610458	chr22:22205353	1.121		ENSG00000237127	319	1.27068e-06	0.90775	3.68075e-08	0.0262285	0.0660202	1	0.639498	spleen	eQTL	pvalue	NA	NA
chr1:2407781_2779397	PRXL2B	chr1	2407781	2779397	rs6670198	chr1:2520527	0.865	PRDM16-DT	ENSG00000177133	580	1.2773e-11	0.894149	5.69961e-13	0.0398332	0.0660173	0	NA	spleen	sQTL	pvalue	NA	NA
chr1:65155172_65679037	JAK1	chr1	65155172	65679037	rs72922276	chr1:65429319	1.1413	LEPROT	ENSG00000213625	1012	0.16389	0.666555	0.0204522	0.083115	0.0659879	1	0.577075	spleen	eQTL	pvalue	0.0947894	5
chr1:160162872_160430469	VANGL2	chr1	160162872	160430469	rs3737798	chr1:160389984	1.0911	SLAMF7	ENSG00000026751	373	0.0369203	0.869488	0.00112716	0.026479	0.0659852	-1	0.310992	spleen	eQTL	pvalue	0.00654463	4
chr19:10258259_10897760	TYK2	chr19	10258259	10897760	rs34536443	chr19:10463118	1.3037	ZNF699	ENSG00000196110	301	0.35948	0.551654	0.00905802	0.0138344	0.0659738	-1	0.55814	blood	eQTL	pvalue	1.56586e-07	5
chr7:37359204_37459644	ELMO1	chr7	37359204	37459644	rs60600003	chr7:37382465	0.8747	TRGV8	ENSG00000211696	336	0.0459494	0.862017	0.00132281	0.0247501	0.0659606	-1	0.60119	blood	eQTL	pvalue	NA	NA
chr1:101213532_101663312	SLC30A7	chr1	101213532	101663312	rs11578655	chr1:101412902	0.8673	DBT	ENSG00000137992	748	7.27387e-10	0.894259	3.24167e-11	0.0397875	0.0659537	1	0.653743	blood	eQTL	pvalue	0.000147622	5
chr1:92450091_93431324	GFI1	chr1	92450091	93431324	rs58394161	chr1:92939959	0.8425	TGFBR3	ENSG00000069702	1200	3.32217e-10	0.841046	3.67635e-11	0.0930052	0.0659488	1	0.3325	spleen	eQTL	pvalue	0.0110548	3
chr12:6427052_6457062	TNFRSF1A	chr12	6427052	6457062	rs1800693	chr12:6440009	0.8808	NCAPD2	ENSG00000010292	47	1.39583e-07	0.930706	5.11729e-10	0.00334614	0.0659473	-1	0.212766	blood	eQTL	pvalue	5.92581e-08	4
chr20:62214158_62483911	SLC2A4RG	chr20	62214158	62483911	rs6742	chr20:62374441	1.1727	YTHDF1	ENSG00000149658	819	0.0249109	0.841944	0.0019331	0.0652694	0.0659423	0	NA	blood	sQTL	pvalue	0.98371	1
chr19:10744807_11274530	SMARCA4	chr19	10744807	11274530	rs12609500	chr19:11173928	1.0997		ENSG00000267274	586	0.0250959	0.818484	0.00269404	0.0877981	0.0659276	-1	0.293515	spleen	eQTL	pvalue	NA	NA
chr16:1041953_1105201	SOX8	chr16	1041953	1105201	rs405343	chr16:1067832	0.8884	NPW	ENSG00000183971	172	0.00364356	0.916266	5.63801e-05	0.0141123	0.0659221	-1	0.412791	spleen	eQTL	pvalue	NA	10
chr11:118462188_118773904	CXCR5	chr11	118462188	118773904	rs12365699	chr11:118743286	1.1546	NLRX1	ENSG00000160703	662	6.95623e-05	0.888994	3.52762e-06	0.0450165	0.0659161	-1	0.521148	blood	eQTL	pvalue	9.83506e-22	9
chr16:29841225_30438138	TBX6	chr16	29841225	30438138	rs3809627	chr16:30103160	0.9076	TBC1D10B	ENSG00000169221	449	0.00757995	0.883735	0.000364335	0.0424114	0.0659092	0	NA	spleen	sQTL	pvalue	0.981784	1
chr11:118000454_118904452	PHLDB1	chr11	118000454	118904452	rs34026809	chr11:118480695	0.8643		ENSG00000255384	1729	6.01635e-05	0.795968	1.04398e-05	0.138054	0.0659071	-1	0.41122	spleen	eQTL	pvalue	NA	9
chr5:176525029_176837504	RGS14	chr5	176525029	176837504	rs67111717	chr5:176790162	1.1003	PHYKPL	ENSG00000175309	249	0.0398121	0.863654	0.0013527	0.0292784	0.0659025	1	0.746988	blood	eQTL	pvalue	1.72749e-10	8
chr11:118617158_118947933	BCL9L	chr11	118617158	118947933	rs149114341	chr11:118783424	1.3559	RPL5P30	ENSG00000243431	620	7.20809e-05	0.87689	4.70175e-06	0.0571326	0.065901	-1	0.598387	spleen	eQTL	pvalue	NA	NA
chr9:100551768_100895720	TRIM14	chr9	100551768	100895720	rs7855251	chr9:100868189	1.1164		ENSG00000274011	580	0.0114633	0.878589	0.000568288	0.0434899	0.0658891	1	0.42931	spleen	eQTL	pvalue	NA	NA
chr1:85609016_85939177	SYDE2	chr1	85609016	85939177	rs11161550	chr1:85682020	0.9597		ENSG00000280099	856	1.66065e-05	0.796268	2.8759e-06	0.137831	0.0658808	1	0.530374	spleen	eQTL	pvalue	NA	NA
chr16:85964563_86021505	IRF8	chr16	85964563	86021505	rs35703946	chr16:86021505	1.1883	COX4I1	ENSG00000131143	269	0.00144166	0.885907	7.61054e-05	0.0467011	0.0658745	1	0.379182	blood	eQTL	pvalue	0.722238	4
chr1:120135045_120341256	PHGDH	chr1	120135045	120341256	rs483180	chr1:120267505	0.8974	NBPF26	ENSG00000273136	172	0.20501	0.716212	0.00288736	0.0100213	0.0658699	-1	0.55814	blood	eQTL	pvalue	NA	NA
chr19:18164862_18409068	MPV17L2	chr19	18164862	18409068	rs4808760	chr19:18301979	0.8741		ENSG00000269191	674	1.19983e-07	0.883149	6.93652e-09	0.050991	0.0658602	1	0.635015	spleen	eQTL	pvalue	NA	NA
chr14:75945376_76028941	BATF	chr14	75945376	76028941	rs34695601	chr14:76014298	1.1157		ENSG00000258425	147	0.0155843	0.907971	0.000179725	0.0104053	0.0658597	1	0.435374	spleen	eQTL	pvalue	NA	NA
chr16:1041953_1105201	SOX8	chr16	1041953	1105201	rs405343	chr16:1067832	0.8884	NDUFB10	ENSG00000140990	232	0.0033637	0.907189	8.73947e-05	0.0235045	0.0658553	1	0.711207	spleen	eQTL	pvalue	0.0466299	7
chr13:50638834_51060809	KCNRG	chr13	50638834	51060809	rs9591325	chr13:50811220	1.2366	RNASEH2B-AS1	ENSG00000233672	775	0.000102854	0.83804	1.17894e-05	0.0959927	0.065853	-1	0.509677	spleen	eQTL	pvalue	NA	NA
chr6:137407099_137466087	IL22RA2	chr6	137407099	137466087	rs62420820	chr6:137438057	1.1471	WAKMAR2	ENSG00000237499	131	9.03672e-08	0.923467	1.05164e-09	0.0106809	0.0658517	-1	0.70229	spleen	eQTL	pvalue	NA	NA
chr19:49738081_49925208	CD37	chr19	49738081	49925208	rs1465697	chr19:49837246	0.8831	TSKS	ENSG00000126467	398	7.03038e-06	0.911654	1.7409e-07	0.0225091	0.0658301	1	0.678392	blood	eQTL	pvalue	0.980814	1
chr5:35728440_36153781	IL7R	chr5	35728440	36153781	rs10063294	chr5:35877505	0.9057	BRIX1	ENSG00000113460	425	9.52136e-05	0.901712	3.42387e-06	0.0323597	0.0658292	-1	0.376471	spleen	eQTL	pvalue	0.981127	3
chr1:160698276_160925186	SLAMF7	chr1	160698276	160925186	rs983494	chr1:160703965	1.1061	NIT1	ENSG00000158793	485	0.046546	0.770526	0.0066745	0.110424	0.0658285	1	0.556701	spleen	eQTL	pvalue	0.000861525	7
chr1:65155172_65679037	JAK1	chr1	65155172	65679037	rs72922276	chr1:65429319	1.1413	AK4	ENSG00000162433	1012	0.167284	0.680357	0.0170903	0.0694419	0.065827	-1	0.571146	spleen	eQTL	pvalue	0.236133	5
chr1:192477815_192545099	RGS1	chr1	192477815	192545099	rs1323292	chr1:192541021	1.1316	RGS1	ENSG00000090104	115	0.000844854	0.925552	7.16313e-06	0.00778152	0.0658144	-1	0.547826	spleen	eQTL	pvalue	0.635711	3
chr1:157481253_157815203	FCRL3	chr1	157481253	157815203	rs2317231	chr1:157686337	1.1058		ENSG00000229953	407	0.00291095	0.903956	8.7906e-05	0.0272322	0.0658125	1	0.783784	spleen	eQTL	pvalue	NA	NA
chr20:62214158_62483911	SLC2A4RG	chr20	62214158	62483911	rs6742	chr20:62374441	1.1727	MIR647	ENSG00000207554	819	0.0259428	0.835753	0.00218456	0.0703102	0.0658091	1	0.614164	spleen	eQTL	pvalue	NA	NA
chr13:99570862_100512004	UBAC2	chr13	99570862	100512004	rs77654077	chr13:100026952	1.7768	TM9SF2	ENSG00000125304	2324	0.0100736	0.781638	0.00181373	0.140666	0.0658086	0	NA	blood	sQTL	pvalue	0.999928	1
chr1:92450091_93431324	GFI1	chr1	92450091	93431324	rs58394161	chr1:92939959	0.8425	CCDC18-AS1	ENSG00000223745	831	3.28226e-10	0.830973	4.07976e-11	0.103222	0.0658049	-1	0.44645	spleen	eQTL	pvalue	NA	NA
chr15:90831146_91201561	ZNF774	chr15	90831146	91201561	rs6496663	chr15:90887584	0.9043	RCCD1	ENSG00000166965	914	0.00389512	0.85686	0.000332643	0.0731101	0.0658023	0	NA	spleen	sQTL	pvalue	1.62554e-05	9
chr5:133418739_133782153	TCF7	chr5	133418739	133782153	rs244656	chr5:133449827	1.1168	MTND4P12	ENSG00000247627	471	0.169496	0.731581	0.00624462	0.0268874	0.0657911	-1	0.191083	blood	eQTL	pvalue	NA	NA
chr7:37359204_37459644	ELMO1	chr7	37359204	37459644	rs60600003	chr7:37382465	0.8747	TRGV4	ENSG00000211698	249	0.0844075	0.831162	0.00172469	0.0169173	0.0657884	1	0.409639	spleen	eQTL	pvalue	NA	NA
chr6:135188731_135538639	MYB	chr6	135188731	135538639	rs2327586	chr6:135495226	1.1113	HBS1L	ENSG00000112339	552	0.000645043	0.902994	2.18726e-05	0.0305536	0.0657851	0	NA	blood	sQTL	pvalue	0.924522	4
chr19:18164862_18409068	MPV17L2	chr19	18164862	18409068	rs4808760	chr19:18301979	0.8741	UPF1	ENSG00000005007	674	1.19666e-07	0.880811	7.26536e-09	0.0534115	0.0657776	-1	0.439169	spleen	eQTL	pvalue	0.999926	1
chr12:57855180_58473351	OS9	chr12	57855180	58473351	rs701006	chr12:58106836	1.1206	NEMP1	ENSG00000166881	998	1.57082e-06	0.825644	2.06718e-07	0.108588	0.065767	1	0.232465	spleen	eQTL	pvalue	NA	2
chr22:22017142_22349088	MAPK1	chr22	22017142	22349088	rs9610458	chr22:22205353	1.121	IGLV2-14	ENSG00000211666	456	9.38341e-07	0.893193	4.31867e-08	0.0410431	0.0657626	0	NA	blood	sQTL	pvalue	NA	NA
chr16:85964563_86021505	IRF8	chr16	85964563	86021505	rs35703946	chr16:86021505	1.1883		ENSG00000270020	269	0.00145123	0.913414	3.08509e-05	0.0193519	0.0657521	1	0.427509	spleen	eQTL	pvalue	NA	NA
chr1:160162872_160430469	VANGL2	chr1	160162872	160430469	rs3737798	chr1:160389984	1.0911	ATP1A2	ENSG00000018625	373	0.0367683	0.865909	0.00128873	0.0302845	0.0657499	0	NA	spleen	sQTL	pvalue	0.60022	3
chr16:29841225_30438138	TBX6	chr16	29841225	30438138	rs3809627	chr16:30103160	0.9076	ZNF771	ENSG00000179965	449	0.00537633	0.623842	0.00260717	0.302457	0.0657177	-1	0.285078	blood	eQTL	pvalue	0.295813	6
chr13:99570862_100512004	UBAC2	chr13	99570862	100512004	rs77654077	chr13:100026952	1.7768	FARP1-AS1	ENSG00000231194	1302	0.0109168	0.833114	0.0011682	0.0890847	0.0657165	1	0.437788	spleen	eQTL	pvalue	NA	NA
chr11:118617158_118947933	BCL9L	chr11	118617158	118947933	rs149114341	chr11:118783424	1.3559	TMEM25	ENSG00000149582	620	7.44644e-05	0.887847	3.89364e-06	0.0463585	0.0657164	0	NA	blood	sQTL	pvalue	0.000421369	9
chr16:1041953_1105201	SOX8	chr16	1041953	1105201	rs405343	chr16:1067832	0.8884	STUB1	ENSG00000103266	232	0.00337567	0.910417	7.59483e-05	0.0204175	0.0657137	0	NA	spleen	sQTL	pvalue	0.0425339	4
chr17:40264534_40782389	STAT3	chr17	40264534	40782389	rs1026916	chr17:40529835	0.8784	JUP	ENSG00000173801	668	8.52408e-09	0.883902	4.86537e-10	0.0503856	0.0657127	0	NA	spleen	sQTL	pvalue	0.0375345	4
chr16:1041953_1105201	SOX8	chr16	1041953	1105201	rs405343	chr16:1067832	0.8884	WFIKKN1	ENSG00000127578	232	0.00339057	0.914436	6.10577e-05	0.0164015	0.065711	1	0.37069	spleen	eQTL	pvalue	4.90282e-08	7
chr17:43279320_43781083	MAP3K14	chr17	43279320	43781083	rs7222450	chr17:43407670	1.1034		ENSG00000276728	784	0.00841601	0.849061	0.000754566	0.0760597	0.0657088	1	0.293367	blood	eQTL	pvalue	NA	NA
chr2:231046312_231217225	SP140	chr2	231046312	231217225	rs35540610	chr2:231121829	1.1447		ENSG00000235419	451	7.65665e-07	0.889519	3.86024e-08	0.0447811	0.0656991	-1	0.314856	spleen	eQTL	pvalue	NA	NA
chr1:160698276_160925186	SLAMF7	chr1	160698276	160925186	rs983494	chr1:160703965	1.1061	PIGM	ENSG00000143315	485	0.0508838	0.842335	0.00234475	0.0387496	0.0656869	1	0.346392	spleen	eQTL	pvalue	0.000916858	8
chr19:10423338_10625953	KEAP1	chr19	10423338	10625953	rs28834106	chr19:10592144	1.1381	CDC37	ENSG00000105401	412	3.02588e-05	0.888624	1.55767e-06	0.0456793	0.065665	-1	0.410194	spleen	eQTL	pvalue	0.962358	2
chr11:118447156_118807735	CXCR5	chr11	118447156	118807735	rs6589706	chr11:118747813	1.088		ENSG00000254406	236	8.77308e-05	0.916205	1.73396e-06	0.0180427	0.0656624	-1	0.457627	spleen	eQTL	pvalue	NA	NA
chr1:32347320_33034616	LCK	chr1	32347320	33034616	rs79979643	chr1:32738415	0.8736	SERINC2	ENSG00000168528	396	0.103104	0.793612	0.00433355	0.0332905	0.0656598	-1	0.681818	blood	eQTL	pvalue	1.03374e-06	7
chr1:212844162_213056427	BATF3	chr1	212844162	213056427	rs9308424	chr1:212877776	0.9128	PACC1	ENSG00000065600	768	0.423711	0.449401	0.0297497	0.0314878	0.0656501	0	NA	blood	sQTL	pvalue	NA	8
chr7:37359204_37459644	ELMO1	chr7	37359204	37459644	rs60600003	chr7:37382465	0.8747	TRGV1	ENSG00000211701	202	0.19375	0.725114	0.00328169	0.0122162	0.0656384	1	0.534653	spleen	eQTL	pvalue	NA	NA
chr19:47540310_47753426	SAE1	chr19	47540310	47753426	rs11083862	chr19:47638539	1.106	C5AR1	ENSG00000197405	230	0.00216818	0.912917	4.58369e-05	0.0192341	0.065635	0	NA	spleen	sQTL	pvalue	0.000416366	9
chr11:118617158_118947933	BCL9L	chr11	118617158	118947933	rs149114341	chr11:118783424	1.3559	DPAGT1	ENSG00000172269	620	7.25062e-05	0.882063	4.29836e-06	0.0522254	0.0656343	1	0.517742	spleen	eQTL	pvalue	0.000187518	7
chr1:160162872_160430469	VANGL2	chr1	160162872	160430469	rs3737798	chr1:160389984	1.0911	LINC01133	ENSG00000224259	373	0.0370915	0.872345	0.0010195	0.0239118	0.0656324	-1	0.643432	blood	eQTL	pvalue	NA	NA
chr16:1041953_1105201	SOX8	chr16	1041953	1105201	rs405343	chr16:1067832	0.8884	EME2	ENSG00000197774	232	0.00339082	0.914503	6.11026e-05	0.0164137	0.0656316	-1	0.469828	spleen	eQTL	pvalue	9.50138e-14	10
chr11:118447156_118807735	CXCR5	chr11	118447156	118807735	rs6589706	chr11:118747813	1.088	NLRX1	ENSG00000160703	747	6.80755e-05	0.883576	3.91355e-06	0.0507297	0.065622	-1	0.535475	blood	eQTL	pvalue	9.83506e-22	9
chr16:11031156_11498745	RMI2	chr16	11031156	11498745	rs34947566	chr16:11412926	1.1412	RSL1D1	ENSG00000171490	1334	6.54192e-19	0.830511	8.18751e-20	0.103877	0.0656118	-1	0.281109	spleen	eQTL	pvalue	0.000364294	6
chr22:50935082_51045816	ODF3B	chr22	50935082	51045816	rs140522	chr22:50971266	0.8953	PANX2	ENSG00000073150	413	0.000153417	0.906802	4.6522e-06	0.0274322	0.0656082	-1	0.261501	blood	eQTL	pvalue	0.0149008	7
chr5:35728440_36153781	IL7R	chr5	35728440	36153781	rs10063294	chr5:35877505	0.9057	TTC23L	ENSG00000205838	230	0.00796746	0.899951	0.000232921	0.0262435	0.0656055	-1	0.613043	spleen	eQTL	pvalue	2.21738e-09	7
chr16:57045349_57110366	NLRC5	chr16	57045349	57110366	rs8062446	chr16:57077094	1.0885	CCL17	ENSG00000102970	201	0.294458	0.623745	0.00521359	0.0109783	0.0656051	1	0.562189	spleen	eQTL	pvalue	0.0771247	10
chr11:118617158_118947933	BCL9L	chr11	118617158	118947933	rs149114341	chr11:118783424	1.3559	NLRX1	ENSG00000160703	620	7.28863e-05	0.886687	3.92154e-06	0.0476413	0.0655947	-1	0.322581	spleen	eQTL	pvalue	9.83506e-22	9
chr16:1041953_1105201	SOX8	chr16	1041953	1105201	rs405343	chr16:1067832	0.8884	NDUFB10	ENSG00000140990	232	0.00338844	0.91386	6.3655e-05	0.0171022	0.0655858	0	NA	spleen	sQTL	pvalue	0.0466299	7
chr2:112425029_112642886	ANAPC1	chr2	112425029	112642886	rs71252597	chr2:112492986	0.8024	MIR4435-2HG	ENSG00000172965	403	0.000202654	0.906308	6.25418e-06	0.0279043	0.0655789	-1	0.156328	blood	eQTL	pvalue	NA	NA
chr19:45110119_45187302	PVR	chr19	45110119	45187302	rs7260482	chr19:45143942	0.9152	PPM1N	ENSG00000213889	150	0.213151	0.70853	0.00296418	0.00978756	0.0655667	0	NA	spleen	sQTL	pvalue	0.000104897	8
chr19:10423338_10625953	KEAP1	chr19	10423338	10625953	rs28834106	chr19:10592144	1.1381	SWSAP1	ENSG00000173928	240	3.07994e-05	0.904404	1.02429e-06	0.0300119	0.065552	1	0.229167	spleen	eQTL	pvalue	0.00013467	9
chr11:14076321_14885062	RRAS2	chr11	14076321	14885062	rs61884005	chr11:14402930	1.1436		ENSG00000254695	210	0.147274	0.766666	0.00331889	0.0172117	0.0655302	-1	0.666667	blood	eQTL	pvalue	NA	NA
chr1:160698276_160925186	SLAMF7	chr1	160698276	160925186	rs983494	chr1:160703965	1.1061	SLAMF6	ENSG00000162739	485	0.0507214	0.858606	0.00140625	0.0237393	0.065527	1	0.645361	blood	eQTL	pvalue	0.35688	4
chr4:121992040_122147741	TNIP3	chr4	121992040	122147741	rs17051321	chr4:122119449	0.9097	TNIP3	ENSG00000050730	307	0.0152674	0.894021	0.000424017	0.0247638	0.0655237	1	0.830619	spleen	eQTL	pvalue	0.324695	3
chr1:117032885_117104215	CD58	chr1	117032885	117104215	rs10801908	chr1:117090493	1.2398		ENSG00000279513	56	7.67987e-11	0.930018	3.74019e-13	0.00446378	0.0655184	1	0.803571	spleen	eQTL	pvalue	NA	NA
chr11:118462188_118773904	CXCR5	chr11	118462188	118773904	rs12365699	chr11:118743286	1.1546		ENSG00000254406	174	9.00718e-05	0.921336	1.28311e-06	0.0130593	0.0655133	-1	0.442529	spleen	eQTL	pvalue	NA	NA
chr3:121334409_121729409	IQCB1	chr3	121334409	121729409	rs2331964	chr3:121542898	1.1042	FAM162A	ENSG00000114023	853	9.64322e-05	0.877388	6.27278e-06	0.0570073	0.065502	-1	0.412661	blood	eQTL	pvalue	0.000629842	9
chr8:144971080_145126375	PLEC	chr8	144971080	145126375	rs3923387	chr8:144986793	1.0732	HGH1	ENSG00000235173	262	0.43631	0.474051	0.0116029	0.0125411	0.0654957	0	NA	spleen	sQTL	pvalue	NA	9
chr16:29841225_30438138	TBX6	chr16	29841225	30438138	rs3809627	chr16:30103160	0.9076	MIR762HG	ENSG00000260083	407	0.00776033	0.900421	0.000225547	0.0261044	0.0654883	-1	0.641278	blood	eQTL	pvalue	NA	NA
chr7:37359204_37459644	ELMO1	chr7	37359204	37459644	rs60600003	chr7:37382465	0.8747	TRGC1	ENSG00000211689	380	0.0461035	0.864997	0.00118887	0.0222403	0.0654704	1	0.521053	blood	eQTL	pvalue	NA	NA
chr11:14376802_15361047	PDE3B	chr11	14376802	15361047	.	chr11:14868316	0.7068	INSC	ENSG00000188487	1428	0.0653912	0.749333	0.00962145	0.110189	0.0654653	0	NA	blood	sQTL	pvalue	1.34273e-09	8
chr1:192477815_192545099	RGS1	chr1	192477815	192545099	rs1323292	chr1:192541021	1.1316	RPS27AP5	ENSG00000231767	115	0.000841317	0.921677	1.10244e-05	0.0120119	0.0654584	-1	0.382609	spleen	eQTL	pvalue	NA	NA
chr5:133827615_134321836	JADE2	chr5	133827615	134321836	rs2084007	chr5:133891282	1.0826	TXNDC15	ENSG00000113621	491	0.115026	0.766012	0.0069938	0.0465097	0.0654584	0	NA	spleen	sQTL	pvalue	0.109183	5
chr1:157481253_157815203	FCRL3	chr1	157481253	157815203	rs2317231	chr1:157686337	1.1058		ENSG00000229961	702	0.000156244	0.878833	9.88796e-06	0.0555517	0.0654493	1	0.360399	spleen	eQTL	pvalue	NA	NA
chr1:11853206_12099345	CLCN6	chr1	11853206	12099345	rs198398	chr1:11883342	1.189	DHRS3	ENSG00000162496	774	0.581477	0.250345	0.0718583	0.0308719	0.0654474	0	NA	blood	sQTL	pvalue	0.66136	4
chr5:158670938_158862238	IL12B	chr5	158670938	158862238	rs2546890	chr5:158759900	1.1241	UBLCP1	ENSG00000164332	356	1.30244e-06	0.909229	3.63715e-08	0.0253253	0.0654448	0	NA	spleen	sQTL	pvalue	0.118129	4
chr1:117032885_117104215	CD58	chr1	117032885	117104215	rs10801908	chr1:117090493	1.2398	CD101	ENSG00000134256	58	7.63802e-11	0.930516	3.37412e-13	0.00404514	0.0654392	0	NA	blood	sQTL	pvalue	5.54031e-10	5
chr14:69165341_69314956	ZFP36L1	chr14	69165341	69314956	rs12434551	chr14:69253364	1.1095	ERH	ENSG00000100632	443	7.53641e-05	0.899203	2.96246e-06	0.035281	0.0654379	-1	0.485327	spleen	eQTL	pvalue	0.84606	3
chr19:6615889_6693163	TNFSF14	chr19	6615889	6693163	rs1077667	chr19:6668972	1.164	RPL7P50	ENSG00000268785	391	4.16429e-07	0.834605	4.99074e-08	0.0999587	0.0654361	1	0.411765	blood	eQTL	pvalue	NA	NA
chr3:169388322_169601046	LRRIQ4	chr3	169388322	169601046	rs10936602	chr3:169536637	1.1145	GPR160	ENSG00000173890	317	0.00140079	0.913827	2.97032e-05	0.0193118	0.0654303	0	NA	blood	sQTL	pvalue	0.00375672	8
chr1:160698276_160925186	SLAMF7	chr1	160698276	160925186	rs983494	chr1:160703965	1.1061	CASQ1	ENSG00000143318	485	0.0507262	0.858688	0.00140711	0.0237539	0.0654243	1	0.571134	blood	eQTL	pvalue	1.03907e-09	9
chr19:10744807_11274530	SMARCA4	chr19	10744807	11274530	rs12609500	chr19:11173928	1.0997	LDLR	ENSG00000130164	1040	0.025022	0.834854	0.00217562	0.0725238	0.0654241	1	0.3375	spleen	eQTL	pvalue	2.59266e-16	7
chr21:39835031_39945134	ERG	chr21	39835031	39945134	rs2836438	chr21:39864727	0.9053	KCNJ15	ENSG00000157551	286	0.460292	0.447825	0.0134449	0.0130154	0.0654223	0	NA	spleen	sQTL	pvalue	0.150462	5
chr1:160162872_160430469	VANGL2	chr1	160162872	160430469	rs3737798	chr1:160389984	1.0911	NIT1	ENSG00000158793	373	0.0368614	0.868102	0.0012096	0.0284211	0.0654063	-1	0.780161	spleen	eQTL	pvalue	0.000861525	7
chr1:85609016_85939177	SYDE2	chr1	85609016	85939177	rs11161550	chr1:85682020	0.9597	SPATA1	ENSG00000122432	856	1.86203e-05	0.879448	1.16863e-06	0.0551295	0.0654025	1	0.719626	blood	eQTL	pvalue	NA	NA
chr11:118462188_118773904	CXCR5	chr11	118462188	118773904	rs12365699	chr11:118743286	1.1546	FXYD6	ENSG00000137726	630	7.33531e-05	0.898626	2.93549e-06	0.0358963	0.0654015	0	NA	blood	sQTL	pvalue	0.829814	4
chr5:118401568_118973394	TNFAIP8	chr5	118401568	118973394	rs32658	chr5:118703662	0.9376	PRR16	ENSG00000184838	375	0.203364	0.701206	0.00676661	0.0232661	0.0653981	1	0.696	spleen	eQTL	pvalue	0.526199	6
chr19:6615889_6693163	TNFSF14	chr19	6615889	6693163	rs1077667	chr19:6668972	1.164	KHSRP	ENSG00000088247	391	4.54493e-07	0.910892	1.18633e-08	0.0237109	0.0653968	1	0.462916	blood	eQTL	pvalue	0.999711	1
chr17:43279320_43781083	MAP3K14	chr17	43279320	43781083	rs7222450	chr17:43407670	1.1034	GPATCH8	ENSG00000186566	484	0.00890538	0.897839	0.000274283	0.0275878	0.0653933	0	NA	blood	sQTL	pvalue	0.999495	1
chr20:44594575_44782428	CD40	chr20	44594575	44782428	rs6032662	chr20:44734310	1.1432	ELMO2	ENSG00000062598	427	4.0205e-08	0.890445	1.99806e-09	0.0441868	0.065368	-1	0.777518	spleen	eQTL	pvalue	0.000350882	3
chr5:176525029_176837504	RGS14	chr5	176525029	176837504	rs67111717	chr5:176790162	1.1003	CLTB	ENSG00000175416	515	0.0388068	0.862797	0.00142446	0.0316048	0.0653674	0	NA	blood	sQTL	pvalue	0.115492	4
chr11:118617158_118947933	BCL9L	chr11	118617158	118947933	rs149114341	chr11:118783424	1.3559	CENATAC	ENSG00000186166	620	7.17916e-05	0.87337	5.03519e-06	0.0611896	0.0653633	-1	0.393548	spleen	eQTL	pvalue	NA	8
chr19:4353219_4519732	HDGFL2	chr19	4353219	4519732	rs12971909	chr19:4466466	0.9175	APBA3	ENSG00000011132	434	0.414203	0.48886	0.0145125	0.017063	0.0653609	0	NA	blood	sQTL	pvalue	2.11554e-11	7
chr20:62214158_62483911	SLC2A4RG	chr20	62214158	62483911	rs6742	chr20:62374441	1.1727	TPD52L2	ENSG00000101150	819	0.0252118	0.852112	0.00164938	0.0556808	0.0653458	1	0.573871	blood	eQTL	pvalue	0.595605	6
chr8:128763162_128873806	MYC	chr8	128763162	128873806	rs6990534	chr8:128814091	0.8984	MYC	ENSG00000136997	220	0.00240345	0.913073	5.05503e-05	0.0191388	0.0653343	1	0.590909	spleen	eQTL	pvalue	NA	1
chr14:103199716_103463149	TRAF3	chr14	103199716	103463149	rs12147246	chr14:103265844	0.9054	RCOR1	ENSG00000089902	481	0.000231439	0.886535	1.25184e-05	0.0478871	0.0653338	0	NA	spleen	sQTL	pvalue	0.994043	1
chr16:1041953_1105201	SOX8	chr16	1041953	1105201	rs405343	chr16:1067832	0.8884	LMF1-AS1	ENSG00000260439	232	0.00338455	0.912812	6.8476e-05	0.0184026	0.0653321	1	0.543103	spleen	eQTL	pvalue	NA	NA
chr19:10258259_10897760	TYK2	chr19	10258259	10897760	rs34536443	chr19:10463118	1.3037	C19orf38	ENSG00000214212	1306	2.812e-05	0.825925	3.70363e-06	0.108716	0.0653273	0	NA	spleen	sQTL	pvalue	NA	6
chr11:122467937_122589796	UBASH3B	chr11	122467937	122589796	rs6589939	chr11:122518525	0.9275	JHY	ENSG00000109944	327	0.273078	0.638045	0.00707841	0.0164734	0.0653253	-1	0.266055	spleen	eQTL	pvalue	NA	6
chr6:36345180_36612323	ETV7	chr6	36345180	36612323	rs1076928	chr6:36348689	0.9266		ENSG00000232909	633	0.140982	0.749848	0.00694936	0.0368966	0.0653236	1	0.635071	blood	eQTL	pvalue	NA	NA
chr19:10744807_11274530	SMARCA4	chr19	10744807	11274530	rs12609500	chr19:11173928	1.0997	HNRNPA1P10	ENSG00000214223	1001	0.0241212	0.80429	0.00309636	0.103179	0.0653137	1	0.63037	spleen	eQTL	pvalue	NA	NA
chr19:18164862_18409068	MPV17L2	chr19	18164862	18409068	rs4808760	chr19:18301979	0.8741	ANKLE1	ENSG00000160117	634	1.19969e-07	0.883021	7.0289e-09	0.0516701	0.065309	1	0.618297	spleen	eQTL	pvalue	8.12215e-14	8
chr11:118447156_118807735	CXCR5	chr11	118447156	118807735	rs6589706	chr11:118747813	1.088	FXYD6	ENSG00000137726	653	7.32441e-05	0.897291	3.0524e-06	0.0373288	0.0653043	0	NA	blood	sQTL	pvalue	0.829814	4
chr11:118447156_118807735	CXCR5	chr11	118447156	118807735	rs6589706	chr11:118747813	1.088	CENATAC	ENSG00000186166	747	6.64454e-05	0.879028	4.20789e-06	0.0556022	0.0652992	1	0.481928	spleen	eQTL	pvalue	NA	8
chr11:118447156_118807735	CXCR5	chr11	118447156	118807735	rs6589706	chr11:118747813	1.088	NLRX1	ENSG00000160703	747	6.68313e-05	0.884133	3.82207e-06	0.0504981	0.0652984	1	0.290495	spleen	eQTL	pvalue	9.83506e-22	9
chr5:133418739_133782153	TCF7	chr5	133418739	133782153	rs244656	chr5:133449827	1.1168	PITX1	ENSG00000069011	471	0.162833	0.735203	0.00666047	0.0300073	0.065297	1	0.316348	spleen	eQTL	pvalue	0.273516	2
chr2:43313584_43361560	ZFP36L2	chr2	43313584	43361560	rs12478539	chr2:43355324	1.1311	THADA	ENSG00000115970	171	9.45839e-06	0.920977	1.41563e-07	0.0137189	0.0652946	0	NA	blood	sQTL	pvalue	1.24008e-28	6
chr19:49738081_49925208	CD37	chr19	49738081	49925208	rs1465697	chr19:49837246	0.8831	PRMT1	ENSG00000126457	398	7.05231e-06	0.914498	1.56368e-07	0.0202114	0.0652835	0	NA	blood	sQTL	pvalue	0.993588	1
chr5:158670938_158862238	IL12B	chr5	158670938	158862238	rs2546890	chr5:158759900	1.1241	EBF1	ENSG00000164330	356	1.30344e-06	0.909925	3.56111e-08	0.0247946	0.0652786	0	NA	spleen	sQTL	pvalue	0.996264	1
chr19:6615889_6693163	TNFSF14	chr19	6615889	6693163	rs1077667	chr19:6668972	1.164	VAV1	ENSG00000141968	391	4.54815e-07	0.898988	1.81128e-08	0.0357366	0.0652752	-1	0.460358	spleen	eQTL	pvalue	0.999993	1
chr16:11031156_11498745	RMI2	chr16	11031156	11498745	rs34947566	chr16:11412926	1.1412	DEXI	ENSG00000182108	1334	6.61173e-19	0.839374	7.5162e-20	0.0953546	0.0652717	0	NA	spleen	sQTL	pvalue	0.453688	9
chr6:137679234_138285603	TNFAIP3	chr6	137679234	138285603	rs17780048	chr6:138179146	1.254	LINC02528	ENSG00000226004	1526	6.09911e-07	0.810783	9.32894e-08	0.123949	0.0652672	-1	0.45806	spleen	eQTL	pvalue	NA	NA
chr21:39835031_39945134	ERG	chr21	39835031	39945134	rs2836438	chr21:39864727	0.9053	HMGN1	ENSG00000205581	286	0.462403	0.449879	0.0114155	0.0110411	0.0652613	0	NA	spleen	sQTL	pvalue	0.425365	6
chr14:103199716_103463149	TRAF3	chr14	103199716	103463149	rs12147246	chr14:103265844	0.9054		ENSG00000246451	481	0.000234307	0.897524	9.66882e-06	0.0369716	0.0652605	-1	0.557173	spleen	eQTL	pvalue	NA	NA
chr14:69165341_69314956	ZFP36L1	chr14	69165341	69314956	rs12434551	chr14:69253364	1.1095	SRSF5	ENSG00000100650	343	7.62132e-05	0.909334	2.12938e-06	0.0253413	0.0652465	0	NA	spleen	sQTL	pvalue	0.339129	3
chr5:176525029_176837504	RGS14	chr5	176525029	176837504	rs67111717	chr5:176790162	1.1003	RN7SL684P	ENSG00000243959	515	0.0372799	0.858355	0.00163104	0.0374888	0.0652456	1	0.51068	spleen	eQTL	pvalue	NA	NA
chr6:137679234_138285603	TNFAIP3	chr6	137679234	138285603	rs17780048	chr6:138179146	1.254		ENSG00000225177	480	0.00843556	0.891183	0.000330162	0.0348151	0.0652357	0	NA	spleen	sQTL	pvalue	NA	NA
chr17:37869878_38507250	NR1D1	chr17	37869878	38507250	rs883871	chr17:38252660	0.9009	WIPF2	ENSG00000171475	1005	0.295333	0.551266	0.0307795	0.0573873	0.065234	0	NA	spleen	sQTL	pvalue	0.36673	3
chr13:50638834_51060809	KCNRG	chr13	50638834	51060809	rs9591325	chr13:50811220	1.2366	ARL11	ENSG00000152213	775	0.000107136	0.874046	7.43692e-06	0.0606073	0.065232	1	0.487742	blood	eQTL	pvalue	8.09182e-06	10
chr7:2392233_2478020	CHST12	chr7	2392233	2478020	rs55858457	chr7:2443302	0.8931	PSMG3-AS1	ENSG00000230487	158	0.00459978	0.921074	4.55216e-05	0.00905014	0.065231	-1	0.386076	blood	eQTL	pvalue	NA	NA
chr16:29841225_30438138	TBX6	chr16	29841225	30438138	rs3809627	chr16:30103160	0.9076		ENSG00000260719	449	0.00758634	0.884481	0.000363712	0.0423394	0.0652298	0	NA	spleen	sQTL	pvalue	NA	NA
chr1:160613956_160649926	CD48	chr1	160613956	160649926	rs6427540	chr1:160634588	1.1225		ENSG00000228606	84	0.309447	0.617481	0.00264038	0.00520348	0.0652284	-1	0.571429	spleen	eQTL	pvalue	NA	NA
chr1:117032885_117104215	CD58	chr1	117032885	117104215	rs10801908	chr1:117090493	1.2398	ATP1A1	ENSG00000163399	58	7.68076e-11	0.930126	3.89325e-13	0.00464943	0.0652245	1	0.655172	spleen	eQTL	pvalue	0.999994	1
chr19:16444965_16814328	EPS15L1	chr19	16444965	16814328	rs58166386	chr19:16559421	1.095	AKAP8	ENSG00000105127	66	0.0524474	0.877117	0.000297898	0.00491674	0.0652212	0	NA	spleen	sQTL	pvalue	0.982555	2
chr22:37251477_37323988	CSF2RB	chr22	37251477	37323988	rs5756405	chr22:37310954	1.0706	RAC2	ENSG00000128340	223	0.390772	0.52023	0.0102323	0.0135569	0.0652093	0	NA	spleen	sQTL	pvalue	0.873092	2
chr17:40264534_40782389	STAT3	chr17	40264534	40782389	rs1026916	chr17:40529835	0.8784	HMGN2P15	ENSG00000214578	668	8.41933e-09	0.87304	5.96196e-10	0.0617572	0.0652027	1	0.426647	spleen	eQTL	pvalue	NA	NA
chr16:1041953_1105201	SOX8	chr16	1041953	1105201	rs405343	chr16:1067832	0.8884	METTL26	ENSG00000130731	232	0.00338658	0.91336	6.69369e-05	0.0179877	0.0651988	1	0.594828	spleen	eQTL	pvalue	NA	9
chr19:10744807_11274530	SMARCA4	chr19	10744807	11274530	rs12609500	chr19:11173928	1.0997	SPC24	ENSG00000161888	1040	0.0219569	0.732586	0.00524759	0.17502	0.0651895	1	0.454808	spleen	eQTL	pvalue	0.00627554	8
chr16:1041953_1105201	SOX8	chr16	1041953	1105201	rs405343	chr16:1067832	0.8884	ZNF598	ENSG00000167962	172	0.00365236	0.91848	5.05523e-05	0.0126475	0.0651699	-1	0.290698	spleen	eQTL	pvalue	0.201673	2
chr19:6615889_6693163	TNFSF14	chr19	6615889	6693163	rs1077667	chr19:6668972	1.164	CLPP	ENSG00000125656	391	4.50231e-07	0.889927	2.27505e-08	0.0449035	0.0651695	1	0.654731	spleen	eQTL	pvalue	0.587942	3
chr15:90831146_91201561	ZNF774	chr15	90831146	91201561	rs6496663	chr15:90887584	0.9043	BLM	ENSG00000197299	914	0.00358302	0.806598	0.000551563	0.124101	0.0651669	1	0.64442	blood	eQTL	pvalue	4.1386e-11	5
chr18:56304778_56462884	MALT1	chr18	56304778	56462884	rs9955954	chr18:56348044	0.8958	ALPK2	ENSG00000198796	349	0.00105167	0.907775	3.01719e-05	0.0259785	0.0651649	-1	0.452722	spleen	eQTL	pvalue	3.56147e-13	5
chr11:118462188_118773904	CXCR5	chr11	118462188	118773904	rs12365699	chr11:118743286	1.1546	CENATAC	ENSG00000186166	662	6.81229e-05	0.886609	3.70506e-06	0.0481557	0.065163	1	0.498489	spleen	eQTL	pvalue	NA	8
chr13:99570862_100512004	UBAC2	chr13	99570862	100512004	rs77654077	chr13:100026952	1.7768	RPL15P18	ENSG00000228501	1610	0.0106085	0.810413	0.00147148	0.112345	0.0651615	1	0.557143	spleen	eQTL	pvalue	NA	NA
chr19:16444965_16814328	EPS15L1	chr19	16444965	16814328	rs58166386	chr19:16559421	1.095	CYP4F11	ENSG00000171903	605	0.0113393	0.877841	0.000583114	0.045077	0.0651595	0	NA	spleen	sQTL	pvalue	8.07506e-15	9
chr1:32347320_33034616	LCK	chr1	32347320	33034616	rs79979643	chr1:32738415	0.8736	EIF3I	ENSG00000084623	627	0.104708	0.781627	0.0057381	0.0427688	0.0651581	1	0.54067	spleen	eQTL	pvalue	0.41733	2
chr10:94171083_94501355	HHEX	chr10	94171083	94501355	rs1112718	chr10:94479107	1.1114	CEP55	ENSG00000138180	567	8.46156e-05	0.885749	4.68911e-06	0.0490201	0.0651418	1	0.663139	spleen	eQTL	pvalue	1.30066e-07	7
chr1:117032885_117104215	CD58	chr1	117032885	117104215	rs10801908	chr1:117090493	1.2398	MAB21L3	ENSG00000173212	58	7.68434e-11	0.93056	3.60516e-13	0.00430065	0.0651397	-1	0.206897	spleen	eQTL	pvalue	0.000490219	7
chr11:65354926_66061233	TSGA10IP	chr11	65354926	66061233	rs531612	chr11:65705432	0.9155	CDCA5	ENSG00000146670	837	0.00359469	0.884522	0.000189466	0.0465555	0.0651388	1	0.713262	blood	eQTL	pvalue	0.0707161	7
chr22:22017142_22349088	MAPK1	chr22	22017142	22349088	rs9610458	chr22:22205353	1.121	YDJC	ENSG00000161179	733	8.962e-07	0.880777	5.51081e-08	0.0540946	0.0651279	0	NA	spleen	sQTL	pvalue	0.00215046	6
chr5:141414305_141597351	NDFIP1	chr5	141414305	141597351	rs249677	chr5:141539339	0.9256	PCDHGA10	ENSG00000253846	539	0.160489	0.728064	0.00837791	0.0379415	0.0651276	1	0.717996	spleen	eQTL	pvalue	5.4448e-06	5
chr10:5989954_6190329	IL2RA	chr10	5989954	6190329	rs12722559	chr10:6070273	1.2494	LINC02561	ENSG00000224034	726	1.25579e-20	0.873679	8.80529e-22	0.0611949	0.0651261	-1	0.559229	spleen	eQTL	pvalue	NA	NA
chr1:160613956_160649926	CD48	chr1	160613956	160649926	rs6427540	chr1:160634588	1.1225	MPZ	ENSG00000158887	84	0.30904	0.616668	0.00308693	0.00609465	0.0651101	0	NA	spleen	sQTL	pvalue	0.691716	4
chr15:79125587_79260741	RASGRF1	chr15	79125587	79260741	rs62013236	chr15:79247482	1.1334	ADAMTS7	ENSG00000136378	347	0.0584232	0.847302	0.00188568	0.0272826	0.065106	1	0.170029	spleen	eQTL	pvalue	2.98949e-07	4
chr19:10423338_10625953	KEAP1	chr19	10423338	10625953	rs28834106	chr19:10592144	1.1381	RAB3D	ENSG00000105514	320	3.09337e-05	0.90839	9.03736e-07	0.0264738	0.0651041	-1	0.503125	spleen	eQTL	pvalue	0.00142628	9
chr16:11031156_11498745	RMI2	chr16	11031156	11498745	rs34947566	chr16:11412926	1.1412	EMP2	ENSG00000213853	1334	6.47233e-19	0.821678	8.92423e-20	0.11323	0.0650924	1	0.47901	spleen	eQTL	pvalue	5.89782e-05	10
chr16:29841225_30438138	TBX6	chr16	29841225	30438138	rs3809627	chr16:30103160	0.9076	ZNF668	ENSG00000167394	201	0.019693	0.897706	0.000377392	0.0171384	0.0650853	0	NA	spleen	sQTL	pvalue	0.268892	3
chr11:63849101_64220132	PRDX5	chr11	63849101	64220132	rs11231749	chr11:64095178	1.0758	ATG2A	ENSG00000110046	591	0.450388	0.435286	0.0250738	0.024168	0.0650846	0	NA	spleen	sQTL	pvalue	0.999923	2
chr16:1041953_1105201	SOX8	chr16	1041953	1105201	rs405343	chr16:1067832	0.8884	RPUSD1	ENSG00000007376	232	0.0033885	0.913877	6.5476e-05	0.0175938	0.0650752	-1	0.568966	spleen	eQTL	pvalue	3.05727e-08	10
chr2:24688055_25386524	ADCY3	chr2	24688055	25386524	rs11125803	chr2:25052177	0.9271	FAM228B	ENSG00000219626	1212	0.542931	0.287752	0.0681747	0.0360674	0.065074	0	NA	spleen	sQTL	pvalue	NA	8
chr19:49738081_49925208	CD37	chr19	49738081	49925208	rs1465697	chr19:49837246	0.8831	NAPSB	ENSG00000131401	175	1.28434e-05	0.924136	1.5069e-07	0.0107777	0.0650735	1	0.811429	spleen	eQTL	pvalue	NA	NA
chr12:6427052_6457062	TNFRSF1A	chr12	6427052	6457062	rs1800693	chr12:6440009	0.8808	CHD4	ENSG00000111642	47	1.38214e-07	0.931108	5.76813e-10	0.00382075	0.0650716	1	0.702128	spleen	eQTL	pvalue	1	1
chr5:158670938_158862238	IL12B	chr5	158670938	158862238	rs2546890	chr5:158759900	1.1241	UBLCP1	ENSG00000164332	356	1.27603e-06	0.890789	6.33208e-08	0.0441389	0.065071	-1	0.519663	spleen	eQTL	pvalue	0.118129	4
chr6:36345180_36612323	ETV7	chr6	36345180	36612323	rs1076928	chr6:36348689	0.9266	SRSF3	ENSG00000112081	633	0.140518	0.748111	0.00733353	0.0389783	0.0650592	0	NA	spleen	sQTL	pvalue	0.976175	2
chr19:49738081_49925208	CD37	chr19	49738081	49925208	rs1465697	chr19:49837246	0.8831	SIGLEC16	ENSG00000161643	398	6.90053e-06	0.898836	2.77651e-07	0.0361007	0.0650564	-1	0.374372	spleen	eQTL	pvalue	NA	NA
chr6:135188731_135538639	MYB	chr6	135188731	135538639	rs2327586	chr6:135495226	1.1113	SGK1	ENSG00000118515	552	0.000632851	0.885926	3.45917e-05	0.0483598	0.0650462	0	NA	blood	sQTL	pvalue	0.986448	3
chr17:45312813_45874509	NPEPPS	chr17	45312813	45874509	rs11079784	chr17:45702280	1.1131	HOXB-AS1	ENSG00000230148	390	2.41202e-06	0.902008	8.82727e-08	0.0329458	0.0650441	0	NA	blood	sQTL	pvalue	NA	NA
chr12:123192738_124002762	PITPNM2	chr12	123192738	124002762	rs7975763	chr12:123604053	0.886	HCAR2	ENSG00000182782	1286	0.000361619	0.807621	5.68579e-05	0.126919	0.0650415	-1	0.46423	spleen	eQTL	pvalue	0.0201093	9
chr1:2407781_2779397	PRXL2B	chr1	2407781	2779397	rs6670198	chr1:2520527	0.865	PANK4	ENSG00000157881	580	1.26698e-11	0.886925	6.87108e-13	0.0480348	0.0650403	1	0.77931	spleen	eQTL	pvalue	0.945333	2
chr10:94171083_94501355	HHEX	chr10	94171083	94501355	rs1112718	chr10:94479107	1.1114	IDE	ENSG00000119912	728	8.35613e-05	0.875067	5.71692e-06	0.0598034	0.06504	1	0.21978	spleen	eQTL	pvalue	0.426771	2
chr1:2407781_2779397	PRXL2B	chr1	2407781	2779397	rs6670198	chr1:2520527	0.865	CDK11A	ENSG00000008128	367	1.723e-11	0.909358	4.86317e-13	0.0256017	0.0650399	-1	0.681199	blood	eQTL	pvalue	5.23535e-05	8
chr2:60958287_61741947	PUS10	chr2	60958287	61741947	rs1177228	chr2:61242410	1.1134	REL	ENSG00000162924	1180	0.00124569	0.800565	0.00020698	0.132955	0.0650272	-1	0.266102	blood	eQTL	pvalue	0.969516	1
chr6:137407099_137466087	IL22RA2	chr6	137407099	137466087	rs62420820	chr6:137438057	1.1471	TNFAIP3	ENSG00000118503	131	9.01875e-08	0.92163	1.3144e-09	0.0133669	0.0650028	1	0.78626	spleen	eQTL	pvalue	0.999667	1
chr13:50699049_51121893	DLEU7	chr13	50699049	51121893	rs9568402	chr13:50961957	0.911	ARL11	ENSG00000152213	896	0.000106759	0.870972	7.84183e-06	0.0639109	0.0650025	1	0.532366	blood	eQTL	pvalue	8.09182e-06	10
chr11:118462188_118773904	CXCR5	chr11	118462188	118773904	rs12365699	chr11:118743286	1.1546	DPAGT1	ENSG00000172269	662	6.76649e-05	0.880649	4.17587e-06	0.0542834	0.0649959	1	0.241692	spleen	eQTL	pvalue	0.000187518	7
chr22:50935082_51045816	ODF3B	chr22	50935082	51045816	rs140522	chr22:50971266	0.8953		ENSG00000273192	413	0.000152091	0.902462	5.46923e-06	0.0323879	0.0649924	-1	0.455206	spleen	eQTL	pvalue	NA	NA
chr3:121334409_121729409	IQCB1	chr3	121334409	121729409	rs2331964	chr3:121542898	1.1042	PARP14	ENSG00000173193	727	9.7026e-05	0.87994	6.0688e-06	0.0549736	0.0649832	0	NA	spleen	sQTL	pvalue	0.0129607	2
chr16:29841225_30438138	TBX6	chr16	29841225	30438138	rs3809627	chr16:30103160	0.9076	CD19	ENSG00000177455	85	0.0231352	0.905109	0.000170597	0.00660922	0.0649757	-1	0.811765	spleen	eQTL	pvalue	0.853622	2
chr1:85609016_85939177	SYDE2	chr1	85609016	85939177	rs11161550	chr1:85682020	0.9597	BCL10	ENSG00000142867	856	1.65213e-05	0.792184	2.98004e-06	0.142826	0.0649712	1	0.531542	spleen	eQTL	pvalue	0.118213	4
chr19:49738081_49925208	CD37	chr19	49738081	49925208	rs1465697	chr19:49837246	0.8831	RASIP1	ENSG00000105538	398	6.93924e-06	0.903878	2.39619e-07	0.0311468	0.0649676	0	NA	spleen	sQTL	pvalue	0.975494	1
chr1:160162872_160430469	VANGL2	chr1	160162872	160430469	rs3737798	chr1:160389984	1.0911	LY9	ENSG00000122224	373	0.0367383	0.865203	0.00135069	0.0317443	0.0649639	1	0.723861	spleen	eQTL	pvalue	4.1408e-10	7
chr22:50935082_51045816	ODF3B	chr22	50935082	51045816	rs140522	chr22:50971266	0.8953	RABL2B	ENSG00000079974	413	0.000150822	0.894932	6.74376e-06	0.0399506	0.0649596	-1	0.479419	spleen	eQTL	pvalue	0.765589	9
chr19:10258259_10897760	TYK2	chr19	10258259	10897760	rs34536443	chr19:10463118	1.3037	DNMT1	ENSG00000130816	1306	2.82303e-05	0.829166	3.60591e-06	0.105846	0.0649564	1	0.669219	spleen	eQTL	pvalue	1	1
chr19:47540310_47753426	SAE1	chr19	47540310	47753426	rs11083862	chr19:47638539	1.106	BICRA	ENSG00000063169	230	0.00216721	0.912509	4.84237e-05	0.020324	0.0649513	1	0.413043	spleen	eQTL	pvalue	NA	2
chr1:160613956_160649926	CD48	chr1	160613956	160649926	rs6427540	chr1:160634588	1.1225	NDUFS2	ENSG00000158864	84	0.311786	0.616051	0.00244577	0.0047676	0.0649494	0	NA	blood	sQTL	pvalue	0.997735	3
chr2:24688055_25386524	ADCY3	chr2	24688055	25386524	rs11125803	chr2:25052177	0.9271	PTRHD1	ENSG00000184924	1382	0.377022	0.363277	0.0992181	0.095536	0.0649466	0	NA	spleen	sQTL	pvalue	9.18017e-06	10
chr3:71421370_71686082	FOXP1 - AC097634.4	chr3	71421370	71686082	rs9878602	chr3:71535338	1.0872		ENSG00000276471	461	0.0140842	0.891053	0.000466854	0.0294711	0.0649252	0	NA	blood	sQTL	pvalue	NA	NA
chr3:71421370_71686082	FOXP1 - AC097634.4	chr3	71421370	71686082	rs9878602	chr3:71535338	1.0872	LINC00877	ENSG00000241163	461	0.0140842	0.891053	0.000466854	0.0294711	0.0649252	0	NA	blood	sQTL	pvalue	NA	NA
chr15:90831146_91201561	ZNF774	chr15	90831146	91201561	rs6496663	chr15:90887584	0.9043	POLG	ENSG00000140521	112	0.364122	0.559497	0.00454288	0.00691551	0.0649224	1	0.616071	spleen	eQTL	pvalue	4.1245e-05	3
chr19:45110119_45187302	PVR	chr19	45110119	45187302	rs7260482	chr19:45143942	0.9152	ZNF404	ENSG00000176222	150	0.210371	0.715836	0.00203049	0.00684428	0.0649185	-1	0.113333	blood	eQTL	pvalue	1.48959e-05	7
chr7:37359204_37459644	ELMO1	chr7	37359204	37459644	rs60600003	chr7:37382465	0.8747		ENSG00000231916	380	0.0463739	0.854677	0.00175484	0.0322769	0.0649174	-1	0.571053	spleen	eQTL	pvalue	NA	NA
chr12:57855180_58473351	OS9	chr12	57855180	58473351	rs701006	chr12:58106836	1.1206	METTL1	ENSG00000037897	998	1.63595e-06	0.859875	1.43208e-07	0.0752068	0.0649164	-1	0.623246	spleen	eQTL	pvalue	0.00591562	6
chr13:50699049_51121893	DLEU7	chr13	50699049	51121893	rs9568402	chr13:50961957	0.911	RNASEH2B-AS1	ENSG00000233672	896	0.000101386	0.826077	1.33728e-05	0.108895	0.064913	-1	0.489955	spleen	eQTL	pvalue	NA	NA
chr2:231046312_231217225	SP140	chr2	231046312	231217225	rs35540610	chr2:231121829	1.1447	PID1	ENSG00000153823	272	7.97222e-07	0.915102	1.74694e-08	0.0199875	0.0649101	-1	0.503676	spleen	eQTL	pvalue	0.403719	7
chr12:6427052_6457062	TNFRSF1A	chr12	6427052	6457062	rs1800693	chr12:6440009	0.8808		ENSG00000255966	47	1.38306e-07	0.931726	5.0969e-10	0.00336873	0.0649053	1	0.893617	spleen	eQTL	pvalue	NA	NA
chr1:92929865_93512762	DIPK1A	chr1	92929865	93512762	rs1415069	chr1:93426869	0.9313	CCDC18-AS1	ENSG00000223745	870	3.23711e-10	0.819546	4.56675e-11	0.115553	0.0649011	-1	0.470115	spleen	eQTL	pvalue	NA	NA
chr5:133418739_133782153	TCF7	chr5	133418739	133782153	rs244656	chr5:133449827	1.1168	CATSPER3	ENSG00000152705	471	0.162323	0.7329	0.00724228	0.0326346	0.0649001	0	NA	spleen	sQTL	pvalue	0.000487202	6
chr14:103015542_103459588	TRAF3	chr14	103015542	103459588	rs12588969	chr14:103230758	0.9148		ENSG00000246451	537	0.000232994	0.892494	1.10774e-05	0.0423677	0.0648947	-1	0.532588	spleen	eQTL	pvalue	NA	NA
chr16:11020235_11325215	CLEC16A	chr16	11020235	11325215	rs6498163	chr16:11213951	0.8293		ENSG00000277369	700	7.07282e-19	0.891456	3.46833e-20	0.0436498	0.0648944	1	0.845714	blood	eQTL	pvalue	NA	NA
chr11:118462188_118773904	CXCR5	chr11	118462188	118773904	rs12365699	chr11:118743286	1.1546	NLRX1	ENSG00000160703	662	6.8514e-05	0.891699	3.3346e-06	0.0433344	0.0648944	1	0.283988	spleen	eQTL	pvalue	9.83506e-22	9
chr16:11020235_11325362	CLEC16A	chr16	11020235	11325362	rs2286974	chr16:11114512	0.8477		ENSG00000277369	702	7.07234e-19	0.891396	3.47345e-20	0.0437144	0.06489	1	0.846154	blood	eQTL	pvalue	NA	NA
chr11:36415903_36603706	PRR5L	chr11	36415903	36603706	rs1365120	chr11:36438075	0.8873	FJX1	ENSG00000179431	408	0.429043	0.460077	0.0222298	0.0237729	0.0648771	1	0.372549	spleen	eQTL	pvalue	0.823951	2
chr14:75945376_76028941	BATF	chr14	75945376	76028941	rs34695601	chr14:76014298	1.1157	MLH3	ENSG00000119684	181	0.012196	0.911926	0.00014608	0.0108579	0.0648742	1	0.475138	blood	eQTL	pvalue	0.000425002	4
chr19:10744807_11274530	SMARCA4	chr19	10744807	11274530	rs12609500	chr19:11173928	1.0997	ZNF878	ENSG00000257446	351	0.0303263	0.87744	0.00091636	0.0264484	0.0648691	1	0.384615	spleen	eQTL	pvalue	1.4898e-07	8
chr16:1041953_1105201	SOX8	chr16	1041953	1105201	rs405343	chr16:1067832	0.8884	TPSD1	ENSG00000095917	232	0.00338594	0.913186	6.88116e-05	0.0184936	0.0648656	-1	0.547414	spleen	eQTL	pvalue	8.52217e-09	10
chr5:141414305_141597351	NDFIP1	chr5	141414305	141597351	rs249677	chr5:141539339	0.9256		ENSG00000280047	539	0.113197	0.513523	0.055717	0.252697	0.0648656	1	0.67718	spleen	eQTL	pvalue	NA	NA
chr1:32347320_33034616	LCK	chr1	32347320	33034616	rs79979643	chr1:32738415	0.8736	S100PBP	ENSG00000116497	627	0.103662	0.773816	0.0068194	0.0508408	0.0648626	-1	0.427432	spleen	eQTL	pvalue	0.947039	2
chr5:133827615_134321836	JADE2	chr5	133827615	134321836	rs2084007	chr5:133891282	1.0826	CDKL3	ENSG00000006837	491	0.117038	0.779412	0.00505969	0.0336301	0.0648606	0	NA	spleen	sQTL	pvalue	4.32899e-07	7
chr19:49738081_49925208	CD37	chr19	49738081	49925208	rs1465697	chr19:49837246	0.8831	FAM83E	ENSG00000105523	398	6.93733e-06	0.90363	2.42381e-07	0.0315068	0.0648564	-1	0.417085	spleen	eQTL	pvalue	6.61984e-06	9
chr11:118617158_118947933	BCL9L	chr11	118617158	118947933	rs149114341	chr11:118783424	1.3559	UBE4A	ENSG00000110344	620	7.18878e-05	0.857125	6.54257e-06	0.0779428	0.0648533	-1	0.385484	blood	eQTL	pvalue	0.937619	2
chr10:80999869_81071087	ZMIZ1	chr10	80999869	81071087	rs1250551	chr10:81059335	0.8907		ENSG00000279359	177	4.54729e-06	0.920892	7.07029e-08	0.0142535	0.0648496	1	0.706215	blood	eQTL	pvalue	NA	NA
chr16:11031156_11498745	RMI2	chr16	11031156	11498745	rs34947566	chr16:11412926	1.1412	RSL1D1-DT	ENSG00000263307	1334	6.64035e-19	0.843008	7.2635e-20	0.092147	0.0648454	1	0.477511	spleen	eQTL	pvalue	NA	NA
chr5:133827615_134321836	JADE2	chr5	133827615	134321836	rs2084007	chr5:133891282	1.0826	JADE2	ENSG00000043143	491	0.116908	0.778551	0.00519135	0.034507	0.0648427	-1	0.409369	spleen	eQTL	pvalue	NA	1
chr16:85964563_86021505	IRF8	chr16	85964563	86021505	rs35703946	chr16:86021505	1.1883	KIAA0513	ENSG00000135709	269	0.00149452	0.918387	2.49292e-05	0.0152543	0.0648398	-1	0.698885	blood	eQTL	pvalue	0.0758306	3
chr19:49738081_49925208	CD37	chr19	49738081	49925208	rs1465697	chr19:49837246	0.8831	ATF5	ENSG00000169136	398	6.94145e-06	0.904166	2.38451e-07	0.0309948	0.0648323	0	NA	spleen	sQTL	pvalue	0.0226678	5
chr11:46876450_47860184	MYBPC3	chr11	46876450	47860184	rs2269434	chr11:47360412	0.9175	CKAP5	ENSG00000175216	1235	0.0299067	0.786829	0.0043394	0.114103	0.0648218	1	0.198381	blood	eQTL	pvalue	1	1
chr19:18164862_18409068	MPV17L2	chr19	18164862	18409068	rs4808760	chr19:18301979	0.8741	PLVAP	ENSG00000130300	674	1.20629e-07	0.887904	6.43151e-09	0.0472749	0.064821	0	NA	spleen	sQTL	pvalue	0.000801227	6
chr14:75945376_76028941	BATF	chr14	75945376	76028941	rs34695601	chr14:76014298	1.1157	FCF1	ENSG00000119616	181	0.0121665	0.909715	0.000176448	0.0131286	0.0648131	-1	0.392265	blood	eQTL	pvalue	0.934257	5
chr19:47540310_47753426	SAE1	chr19	47540310	47753426	rs11083862	chr19:47638539	1.106	FKRP	ENSG00000181027	230	0.00217095	0.914086	4.50159e-05	0.0188892	0.0648087	-1	0.217391	spleen	eQTL	pvalue	0.0003828	8
chr1:160698276_160925186	SLAMF7	chr1	160698276	160925186	rs983494	chr1:160703965	1.1061	NR1I3	ENSG00000143257	485	0.0449734	0.744494	0.0083053	0.137422	0.0648053	1	0.717526	spleen	eQTL	pvalue	0.00035522	7
chr1:92173722_92239336	TGFBR3	chr1	92173722	92239336	rs12133753	chr1:92222089	1.1329	RPAP2	ENSG00000122484	204	0.00225784	0.915733	4.24778e-05	0.0171633	0.0648038	0	NA	spleen	sQTL	pvalue	0.00208553	5
chr11:118000454_118904452	PHLDB1	chr11	118000454	118904452	rs34026809	chr11:118480695	0.8643		ENSG00000254406	439	8.65818e-05	0.904221	2.96358e-06	0.0308855	0.0648037	1	0.492027	spleen	eQTL	pvalue	NA	NA
chr16:29841225_30438138	TBX6	chr16	29841225	30438138	rs3809627	chr16:30103160	0.9076	KIF22	ENSG00000079616	449	0.00774284	0.898439	0.000248475	0.028767	0.0648025	0	NA	blood	sQTL	pvalue	4.39968e-06	5
chr16:11193828_11521191	RMI2	chr16	11193828	11521191	rs146566517	chr16:11353879	0.469	ZC3H7A	ENSG00000122299	1135	8.932e-19	0.849971	8.96358e-20	0.0852329	0.0647958	1	0.60793	blood	eQTL	pvalue	0.999987	1
chr6:137679234_138285603	TNFAIP3	chr6	137679234	138285603	rs17780048	chr6:138179146	1.254	IL22RA2	ENSG00000164485	1526	6.09086e-07	0.809686	9.44692e-08	0.125517	0.0647955	-1	0.512451	spleen	eQTL	pvalue	1.20925e-09	10
chr19:10744807_11274530	SMARCA4	chr19	10744807	11274530	rs12609500	chr19:11173928	1.0997	FDX2	ENSG00000267673	1040	0.0248797	0.830106	0.00233641	0.077889	0.064789	-1	0.556731	spleen	eQTL	pvalue	NA	8
chr5:133418739_133782153	TCF7	chr5	133418739	133782153	rs244656	chr5:133449827	1.1168	PCBD2	ENSG00000132570	471	0.162864	0.735343	0.00672615	0.0303044	0.0647626	1	0.747346	spleen	eQTL	pvalue	0.0030626	8
chr1:85416840_86010196	BCL10	chr1	85416840	86010196	rs35486093	chr1:85729820	0.8357		ENSG00000282057	1512	1.71553e-05	0.822585	2.35044e-06	0.112638	0.0647582	0	NA	spleen	sQTL	pvalue	NA	NA
chr1:85416840_86010196	BCL10	chr1	85416840	86010196	rs35486093	chr1:85729820	0.8357	DDAH1	ENSG00000153904	1512	1.71553e-05	0.822585	2.35044e-06	0.112638	0.0647582	0	NA	spleen	sQTL	pvalue	0.168277	6
chr17:34665281_34997201	ZNHIT3	chr17	34665281	34997201	rs4796224	chr17:34842521	0.9181	HMGB1P24	ENSG00000275029	296	0.0170044	0.891723	0.000497429	0.0260208	0.0647548	-1	0.344595	spleen	eQTL	pvalue	NA	NA
chr8:144971080_145126375	PLEC	chr8	144971080	145126375	rs3923387	chr8:144986793	1.0732	GPAA1	ENSG00000197858	262	0.438389	0.475868	0.0100977	0.0108963	0.0647497	0	NA	blood	sQTL	pvalue	2.89309e-07	6
chr11:118000454_118904452	PHLDB1	chr11	118000454	118904452	rs34026809	chr11:118480695	0.8643	CENATAC-DT	ENSG00000255121	1729	6.20848e-05	0.805868	9.96727e-06	0.129311	0.0647485	1	0.40428	blood	eQTL	pvalue	NA	NA
chr16:1041953_1105201	SOX8	chr16	1041953	1105201	rs405343	chr16:1067832	0.8884	JPT2	ENSG00000206053	232	0.00348212	0.913056	7.13669e-05	0.0186486	0.0647424	1	0.711207	blood	eQTL	pvalue	NA	5
chr3:159485268_159713078	IL12A	chr3	159485268	159713078	rs1014486	chr3:159691112	1.1108	SCARNA7	ENSG00000238741	454	9.09262e-05	0.898067	3.76364e-06	0.0371083	0.0647303	1	0.735683	spleen	eQTL	pvalue	NA	NA
chr12:123192738_124002762	PITPNM2	chr12	123192738	124002762	rs7975763	chr12:123604053	0.886	VPS37B	ENSG00000139722	1286	0.000364025	0.812995	5.4592e-05	0.121858	0.0647281	0	NA	spleen	sQTL	pvalue	0.67681	5
chr20:44594575_44782428	CD40	chr20	44594575	44782428	rs6032662	chr20:44734310	1.1432	TP53RK	ENSG00000172315	427	4.0354e-08	0.893745	1.878e-09	0.0415286	0.0647267	1	0.599532	spleen	eQTL	pvalue	0.349271	9
chr1:160613956_160649926	CD48	chr1	160613956	160649926	rs6427540	chr1:160634588	1.1225	FCGR2B	ENSG00000072694	37	0.530474	0.401009	0.00220152	0.00159951	0.0647165	-1	0.135135	spleen	eQTL	pvalue	0.0474026	4
chr19:18164862_18409068	MPV17L2	chr19	18164862	18409068	rs4808760	chr19:18301979	0.8741	OCEL1	ENSG00000099330	458	1.23729e-07	0.897403	5.23238e-09	0.0378856	0.0647112	-1	0.371179	spleen	eQTL	pvalue	0.000144705	7
chr11:46876450_47860184	MYBPC3	chr11	46876450	47860184	rs2269434	chr11:47360412	0.9175	CELF1	ENSG00000149187	1235	0.0306099	0.81756	0.00314641	0.083973	0.0647103	1	0.62996	spleen	eQTL	pvalue	0.998617	1
chr2:112423188_113109590	MERTK	chr2	112423188	113109590	rs57116599	chr2:112770799	0.8869		ENSG00000243389	1372	0.000121673	0.765851	2.69071e-05	0.169297	0.0647037	-1	0.503644	spleen	eQTL	pvalue	NA	NA
chr2:43313584_43361560	ZFP36L2	chr2	43313584	43361560	rs12478539	chr2:43355324	1.1311	LRPPRC	ENSG00000138095	171	9.41975e-06	0.917134	1.87119e-07	0.0181537	0.0647031	-1	0.625731	spleen	eQTL	pvalue	0.000433778	3
chr16:1041953_1105201	SOX8	chr16	1041953	1105201	rs405343	chr16:1067832	0.8884	FAHD1	ENSG00000180185	232	0.00339317	0.915135	6.22056e-05	0.0167121	0.0646971	0	NA	spleen	sQTL	pvalue	1.19227e-08	10
chr11:14376802_15361047	PDE3B	chr11	14376802	15361047	.	chr11:14868316	0.7068	SPON1	ENSG00000262655	672	0.0665685	0.760685	0.00870032	0.0993547	0.0646917	-1	0.549107	blood	eQTL	pvalue	NA	NA
chr12:6427052_6457062	TNFRSF1A	chr12	6427052	6457062	rs1800693	chr12:6440009	0.8808	PEX5	ENSG00000139197	47	1.39472e-07	0.929969	8.10418e-10	0.00533899	0.0646915	0	NA	blood	sQTL	pvalue	0.401175	4
chr12:123192738_124002762	PITPNM2	chr12	123192738	124002762	rs7975763	chr12:123604053	0.886	CCDC62	ENSG00000130783	1286	0.000376694	0.84129	4.19399e-05	0.0936018	0.0646899	-1	0.531104	spleen	eQTL	pvalue	1.43535e-12	7
chr1:101212872_101621089	EXTL2	chr1	101212872	101621089	rs74449127	chr1:101290432	1.2177	RTCA	ENSG00000137996	626	7.17682e-10	0.886996	3.91553e-11	0.048328	0.0646757	1	0.204473	spleen	eQTL	pvalue	0.00292098	7
chr15:79125587_79260741	RASGRF1	chr15	79125587	79260741	rs62013236	chr15:79247482	1.1334		ENSG00000259548	345	0.0586727	0.850896	0.00166567	0.0240916	0.0646746	-1	0.55942	spleen	eQTL	pvalue	NA	NA
chr19:10258259_10897760	TYK2	chr19	10258259	10897760	rs34536443	chr19:10463118	1.3037	EIF3G	ENSG00000130811	1306	6.1362e-06	0.180229	2.57097e-05	0.755065	0.0646735	0	NA	spleen	sQTL	pvalue	0.983422	2
chr5:35728440_36153781	IL7R	chr5	35728440	36153781	rs10063294	chr5:35877505	0.9057		ENSG00000250155	887	8.32875e-05	0.860273	7.26507e-06	0.0749759	0.0646609	0	NA	spleen	sQTL	pvalue	NA	NA
chr16:29841225_30438138	TBX6	chr16	29841225	30438138	rs3809627	chr16:30103160	0.9076	QPRT	ENSG00000103485	449	0.00767777	0.89514	0.000277125	0.0322449	0.0646603	-1	0.218263	spleen	eQTL	pvalue	0.593366	7
chr17:73033162_73583027	GRB2	chr17	73033162	73583027	rs9900529	chr17:73335776	1.0994	HID1	ENSG00000167861	1210	0.031146	0.796121	0.00407137	0.104003	0.0646583	1	0.642975	blood	eQTL	pvalue	0.465505	3
chr19:45110119_45187302	PVR	chr19	45110119	45187302	rs7260482	chr19:45143942	0.9152	BLOC1S3	ENSG00000189114	150	0.209533	0.712985	0.00292908	0.00990223	0.064651	-1	0.66	blood	eQTL	pvalue	0.0184298	10
chr13:99570862_100512004	UBAC2	chr13	99570862	100512004	rs77654077	chr13:100026952	1.7768	GPR183	ENSG00000169508	2324	0.00959805	0.744736	0.00230409	0.178715	0.0646472	1	0.448365	blood	eQTL	pvalue	0.0255456	6
chr19:49738081_49925208	CD37	chr19	49738081	49925208	rs1465697	chr19:49837246	0.8831	RUVBL2	ENSG00000183207	398	6.9652e-06	0.90726	2.16153e-07	0.0280905	0.0646428	1	0.670854	spleen	eQTL	pvalue	0.99911	1
chr16:1041953_1105201	SOX8	chr16	1041953	1105201	rs405343	chr16:1067832	0.8884		ENSG00000255513	232	0.00339346	0.915214	6.21809e-05	0.0167055	0.064625	-1	0.387931	spleen	eQTL	pvalue	NA	NA
chr5:118401568_118973394	TNFAIP8	chr5	118401568	118973394	rs32658	chr5:118703662	0.9376	DMXL1	ENSG00000172869	1076	0.153377	0.6864	0.0174722	0.0781276	0.0646232	1	0.557621	spleen	eQTL	pvalue	0.999999	1
chr16:11031156_11498745	RMI2	chr16	11031156	11498745	rs34947566	chr16:11412926	1.1412		ENSG00000261560	1334	6.45847e-19	0.819917	9.10105e-20	0.115475	0.0646075	1	0.652174	spleen	eQTL	pvalue	NA	NA
chr19:6615889_6693163	TNFSF14	chr19	6615889	6693163	rs1077667	chr19:6668972	1.164	RANBP3-DT	ENSG00000266983	391	4.5927e-07	0.907794	1.40001e-08	0.027608	0.0645975	1	0.524297	spleen	eQTL	pvalue	NA	NA
chr3:121334409_121729409	IQCB1	chr3	121334409	121729409	rs2331964	chr3:121542898	1.1042	POLQ	ENSG00000051341	853	9.67726e-05	0.880485	6.03205e-06	0.0548179	0.0645947	1	0.430246	blood	eQTL	pvalue	9.94639e-47	7
chr19:10258259_10897760	TYK2	chr19	10258259	10897760	rs34536443	chr19:10463118	1.3037	FDX2	ENSG00000267673	1306	2.8422e-05	0.852904	2.75049e-06	0.0824738	0.0645908	-1	0.29709	blood	eQTL	pvalue	NA	8
chr14:75945376_76028941	BATF	chr14	75945376	76028941	rs34695601	chr14:76014298	1.1157	YLPM1	ENSG00000119596	181	0.0120866	0.909463	0.00018263	0.0136774	0.0645908	-1	0.60221	spleen	eQTL	pvalue	0.999933	1
chr11:14376802_15361047	PDE3B	chr11	14376802	15361047	.	chr11:14868316	0.7068	FAR1	ENSG00000197601	368	0.383792	0.513741	0.0162268	0.0216564	0.0645841	0	NA	spleen	sQTL	pvalue	0.879567	2
chr22:22017142_22349088	MAPK1	chr22	22017142	22349088	rs9610458	chr22:22205353	1.121	IGLV2-28	ENSG00000253451	729	8.86953e-07	0.870913	6.57605e-08	0.0645067	0.0645798	0	NA	blood	sQTL	pvalue	NA	NA
chr11:60760530_60835043	CD6	chr11	60760530	60835043	rs4939490	chr11:60793651	1.1464	FADS1	ENSG00000149485	205	2.13381e-09	0.922155	3.08463e-11	0.013266	0.0645789	-1	0.278049	blood	eQTL	pvalue	0.383801	3
chr20:62214158_62483911	SLC2A4RG	chr20	62214158	62483911	rs6742	chr20:62374441	1.1727	SOX18	ENSG00000203883	819	0.0265274	0.854588	0.00163703	0.0526728	0.0645745	1	0.677656	spleen	eQTL	pvalue	NA	6
chr16:1041953_1105201	SOX8	chr16	1041953	1105201	rs405343	chr16:1067832	0.8884	LINC00235	ENSG00000277142	232	0.0033801	0.911612	7.57263e-05	0.0203588	0.0645736	-1	0.297414	spleen	eQTL	pvalue	NA	NA
chr17:57475896_58223430	VMP1	chr17	57475896	58223430	rs2150879	chr17:57859210	1.1091	SKA2	ENSG00000182628	829	2.06257e-05	0.8712	1.52167e-06	0.0642089	0.0645685	0	NA	spleen	sQTL	pvalue	0.000501074	10
chr2:112423188_113109590	MERTK	chr2	112423188	113109590	rs57116599	chr2:112770799	0.8869		ENSG00000270190	1251	0.000136077	0.853468	1.30551e-05	0.081816	0.0645674	1	0.617106	blood	eQTL	pvalue	NA	NA
chr19:18164862_18409068	MPV17L2	chr19	18164862	18409068	rs4808760	chr19:18301979	0.8741	COPE	ENSG00000105669	674	1.19935e-07	0.882793	7.16127e-09	0.0526466	0.06456	1	0.686944	spleen	eQTL	pvalue	0.616648	3
chr11:118447156_118807735	CXCR5	chr11	118447156	118807735	rs6589706	chr11:118747813	1.088	DPAGT1	ENSG00000172269	747	6.5909e-05	0.871931	4.80072e-06	0.0634457	0.0645527	1	0.290495	spleen	eQTL	pvalue	0.000187518	7
chr5:40288878_40610506	TTC33	chr5	40288878	40610506	rs6880809	chr5:40429250	0.973	PRKAA1	ENSG00000132356	733	2.35285e-12	0.874761	1.6342e-13	0.0606929	0.0645459	-1	0.590723	spleen	eQTL	pvalue	0.035101	3
chr1:160613956_160649926	CD48	chr1	160613956	160649926	rs6427540	chr1:160634588	1.1225	ITLN2	ENSG00000158764	84	0.309391	0.617369	0.00292492	0.00577194	0.064543	-1	0.428571	spleen	eQTL	pvalue	1.15272e-05	7
chr11:118617158_118947933	BCL9L	chr11	118617158	118947933	rs149114341	chr11:118783424	1.3559	MPZL3	ENSG00000160588	620	7.26735e-05	0.884099	4.22151e-06	0.0512916	0.0645323	0	NA	spleen	sQTL	pvalue	6.5217e-09	10
chr1:157481253_157815203	FCRL3	chr1	157481253	157815203	rs2317231	chr1:157686337	1.1058	HDGF	ENSG00000143321	596	0.000160221	0.893272	7.55038e-06	0.0420307	0.0645299	1	0.310403	spleen	eQTL	pvalue	0.269699	4
chr8:144971080_145126375	PLEC	chr8	144971080	145126375	rs3923387	chr8:144986793	1.0732	ZNF250	ENSG00000196150	246	0.440726	0.469633	0.0121884	0.0129233	0.0645293	1	0.756098	spleen	eQTL	pvalue	0.0676199	3
chr20:62214158_62483911	SLC2A4RG	chr20	62214158	62483911	rs6742	chr20:62374441	1.1727	CHRNA4	ENSG00000101204	819	0.0264949	0.853541	0.00167102	0.0537679	0.0645251	-1	0.494505	spleen	eQTL	pvalue	0.0208679	5
chr3:169388322_169601046	LRRIQ4	chr3	169388322	169601046	rs10936602	chr3:169536637	1.1145	RPL22P1	ENSG00000213178	317	0.00139959	0.913038	3.23063e-05	0.0210109	0.0645191	-1	0.697161	blood	eQTL	pvalue	NA	NA
chr5:6633447_6821401	TENT4A	chr5	6633447	6821401	rs34681760	chr5:6712834	1.0835	NSUN2	ENSG00000037474	661	0.23556	0.646957	0.0141546	0.0388105	0.0645184	0	NA	spleen	sQTL	pvalue	0.961846	3
chr17:43279320_43781083	MAP3K14	chr17	43279320	43781083	rs7222450	chr17:43407670	1.1034	RUNDC3A	ENSG00000108309	173	0.0285213	0.894643	0.000382576	0.0119359	0.0645174	0	NA	spleen	sQTL	pvalue	0.960334	3
chr1:85609016_85939177	SYDE2	chr1	85609016	85939177	rs11161550	chr1:85682020	0.9597	ZNHIT6	ENSG00000117174	856	1.87141e-05	0.883877	1.09372e-06	0.0515925	0.064511	0	NA	blood	sQTL	pvalue	0.000536151	7
chr6:135188731_135538639	MYB	chr6	135188731	135538639	rs2327586	chr6:135495226	1.1113		ENSG00000232310	552	0.000640398	0.896687	2.72812e-05	0.0381348	0.06451	-1	0.556159	spleen	eQTL	pvalue	NA	NA
chr1:92929865_93512762	DIPK1A	chr1	92929865	93512762	rs1415069	chr1:93426869	0.9313	TMED5	ENSG00000117500	870	3.46317e-10	0.876779	2.3216e-11	0.058712	0.0645087	0	NA	spleen	sQTL	pvalue	0.00243713	9
chr21:39835031_39945134	ERG	chr21	39835031	39945134	rs2836438	chr21:39864727	0.9053	KCNJ15	ENSG00000157551	286	0.460725	0.454183	0.0104015	0.0101893	0.0645012	0	NA	blood	sQTL	pvalue	0.150462	5
chr11:63849101_64220132	PRDX5	chr11	63849101	64220132	rs11231749	chr11:64095178	1.0758	CAPN1	ENSG00000014216	386	0.45201	0.421361	0.0321955	0.0299479	0.0644858	0	NA	blood	sQTL	pvalue	5.0044e-05	4
chr19:45110119_45187302	PVR	chr19	45110119	45187302	rs7260482	chr19:45143942	0.9152	ZNF224	ENSG00000267680	150	0.210114	0.71496	0.00238803	0.00806134	0.0644771	1	0.853333	blood	eQTL	pvalue	2.07446e-09	9
chr16:1041953_1105201	SOX8	chr16	1041953	1105201	rs405343	chr16:1067832	0.8884	NME3	ENSG00000103024	232	0.00338385	0.912623	7.2353e-05	0.0194491	0.0644716	0	NA	spleen	sQTL	pvalue	2.37398e-06	10
chr1:157481253_157815203	FCRL3	chr1	157481253	157815203	rs2317231	chr1:157686337	1.1058	FCRL5	ENSG00000143297	702	0.000144829	0.795887	2.53919e-05	0.139473	0.0644701	0	NA	blood	sQTL	pvalue	7.49245e-14	6
chr19:10258259_10897760	TYK2	chr19	10258259	10897760	rs34536443	chr19:10463118	1.3037	ZNF121	ENSG00000197961	923	2.94623e-05	0.865345	2.39086e-06	0.0701581	0.064465	0	NA	spleen	sQTL	pvalue	0.724859	9
chr19:49738081_49925208	CD37	chr19	49738081	49925208	rs1465697	chr19:49837246	0.8831	SNORD35B	ENSG00000200530	398	6.99303e-06	0.910885	1.89732e-07	0.0246493	0.0644583	-1	0.761307	spleen	eQTL	pvalue	NA	NA
chr11:46876450_47860184	MYBPC3	chr11	46876450	47860184	rs2269434	chr11:47360412	0.9175	KBTBD4	ENSG00000123444	1235	0.0289154	0.76075	0.00534423	0.14054	0.0644509	-1	0.273684	blood	eQTL	pvalue	0.0180744	6
chr11:118617158_118947933	BCL9L	chr11	118617158	118947933	rs149114341	chr11:118783424	1.3559		ENSG00000254406	515	8.61096e-05	0.89929	3.46953e-06	0.0361698	0.0644503	1	0.487379	spleen	eQTL	pvalue	NA	NA
chr14:88217115_88715610	GPR65	chr14	88217115	88715610	rs116899835	chr14:88523488	1.3474	GPR65	ENSG00000140030	1461	2.32126e-07	0.809849	3.60502e-08	0.125709	0.0644417	0	NA	spleen	sQTL	pvalue	0.505441	5
chr19:10258259_10897760	TYK2	chr19	10258259	10897760	rs34536443	chr19:10463118	1.3037	ZNF426	ENSG00000130818	782	2.96769e-05	0.871647	2.17782e-06	0.0639008	0.0644199	1	0.511509	spleen	eQTL	pvalue	5.94845e-13	8
chr16:1041953_1105201	SOX8	chr16	1041953	1105201	rs405343	chr16:1067832	0.8884	HBZ	ENSG00000130656	232	0.00338219	0.912175	7.42104e-05	0.0199501	0.0644183	1	0.465517	spleen	eQTL	pvalue	0.0166772	10
chr7:37359204_37459644	ELMO1	chr7	37359204	37459644	rs60600003	chr7:37382465	0.8747	TRGVA	ENSG00000225992	362	0.0467276	0.861172	0.00142886	0.026269	0.0644028	-1	0.610497	spleen	eQTL	pvalue	NA	NA
chr5:118401568_118973394	TNFAIP8	chr5	118401568	118973394	rs32658	chr5:118703662	0.9376	SEPTIN7P10	ENSG00000248885	1076	0.154583	0.691797	0.0163065	0.072911	0.0644023	1	0.466543	spleen	eQTL	pvalue	NA	NA
chr19:10423338_10625953	KEAP1	chr19	10423338	10625953	rs28834106	chr19:10592144	1.1381	CDKN2D	ENSG00000129355	412	3.07624e-05	0.903412	1.09736e-06	0.0321623	0.0643938	0	NA	spleen	sQTL	pvalue	0.147287	8
chr3:121334409_121729409	IQCB1	chr3	121334409	121729409	rs2331964	chr3:121542898	1.1042	RPL7AP11	ENSG00000242445	853	9.65371e-05	0.875589	6.61351e-06	0.05992	0.0643884	-1	0.213365	spleen	eQTL	pvalue	NA	NA
chr1:212844162_213056427	BATF3	chr1	212844162	213056427	rs9308424	chr1:212877776	0.9128	NENF	ENSG00000117691	768	0.427281	0.453188	0.026795	0.0283553	0.0643801	0	NA	blood	sQTL	pvalue	0.002991	8
chr3:28046063_28121275	CMC1	chr3	28046063	28121275	rs438613	chr3:28072086	1.148	SLC4A7	ENSG00000033867	232	1.87562e-11	0.910746	5.13627e-13	0.0248759	0.0643783	0	NA	spleen	sQTL	pvalue	0.697708	2
chr13:99570862_100512004	UBAC2	chr13	99570862	100512004	rs77654077	chr13:100026952	1.7768	PCCA	ENSG00000175198	1809	0.0103644	0.795484	0.00166997	0.128108	0.0643736	1	0.423438	spleen	eQTL	pvalue	2.13325e-10	5
chr14:75945376_76028941	BATF	chr14	75945376	76028941	rs34695601	chr14:76014298	1.1157	TMED10	ENSG00000170348	181	0.0120699	0.908203	0.000202295	0.0151574	0.0643676	0	NA	spleen	sQTL	pvalue	0.718151	3
chr3:101645933_101805935	ZPLD1	chr3	101645933	101805935	rs4325907	chr3:101749022	0.9055	PDCL3P4	ENSG00000244119	474	0.000287727	0.877029	1.91467e-05	0.0582972	0.0643667	-1	0.396624	spleen	eQTL	pvalue	NA	NA
chr7:149128286_149433143	ZNF746	chr7	149128286	149433143	rs354033	chr7:149289464	1.114	ZNF862	ENSG00000106479	573	0.000631885	0.890665	3.14789e-05	0.0443063	0.0643653	1	0.52007	spleen	eQTL	pvalue	3.68873e-09	5
chr11:65354926_66061233	TSGA10IP	chr11	65354926	66061233	rs531612	chr11:65705432	0.9155	MAP3K11	ENSG00000173327	1093	1.04152e-14	2.56459e-12	0.00378466	0.931851	0.0643639	1	0.797804	spleen	eQTL	pvalue	0.170283	3
chr16:1041953_1105201	SOX8	chr16	1041953	1105201	rs405343	chr16:1067832	0.8884	UBE2I	ENSG00000103275	232	0.00348512	0.913842	6.98144e-05	0.0182419	0.0643608	-1	0.362069	blood	eQTL	pvalue	0.943944	2
chr14:52228101_52368559	GNG2	chr14	52228101	52368559	rs11852059	chr14:52306091	0.908	RTRAF	ENSG00000087302	458	0.0722892	0.830235	0.00265788	0.0304612	0.0643563	1	0.443231	blood	eQTL	pvalue	NA	4
chr17:37869878_38507250	NR1D1	chr17	37869878	38507250	rs883871	chr17:38252660	0.9009	TCAP	ENSG00000173991	1005	0.297908	0.556072	0.0285146	0.0531607	0.0643445	-1	0.324378	spleen	eQTL	pvalue	0.075771	6
chr11:118447156_118807735	CXCR5	chr11	118447156	118807735	rs6589706	chr11:118747813	1.088	UBE4A	ENSG00000110344	747	6.79723e-05	0.882237	4.11531e-06	0.0533498	0.0643414	1	0.514056	blood	eQTL	pvalue	0.937619	2
chr19:16444965_16814328	EPS15L1	chr19	16444965	16814328	rs58166386	chr19:16559421	1.095	AP1M1	ENSG00000072958	605	0.0112456	0.886053	0.000481573	0.0378792	0.0643409	0	NA	blood	sQTL	pvalue	0.84235	2
chr14:88217115_88715610	GPR65	chr14	88217115	88715610	rs116899835	chr14:88523488	1.3474	TTC8	ENSG00000165533	1302	2.20935e-07	0.770806	4.72703e-08	0.164854	0.0643399	1	0.668203	spleen	eQTL	pvalue	0.345393	4
chr1:160613956_160649926	CD48	chr1	160613956	160649926	rs6427540	chr1:160634588	1.1225	VANGL2	ENSG00000162738	84	0.309528	0.617643	0.00285776	0.00563813	0.0643332	1	0.75	spleen	eQTL	pvalue	0.948575	2
chr11:118000454_118904452	PHLDB1	chr11	118000454	118904452	rs34026809	chr11:118480695	0.8643	RNF26	ENSG00000173456	1231	6.43887e-05	0.851836	6.3367e-06	0.0837676	0.0643256	1	0.660439	spleen	eQTL	pvalue	0.677951	3
chr19:45110119_45187302	PVR	chr19	45110119	45187302	rs7260482	chr19:45143942	0.9152	ZNF226	ENSG00000167380	150	0.213806	0.710706	0.0025968	0.00856763	0.0643232	0	NA	spleen	sQTL	pvalue	5.26919e-15	7
chr19:45110119_45187302	PVR	chr19	45110119	45187302	rs7260482	chr19:45143942	0.9152	VASP	ENSG00000125753	150	0.213727	0.710443	0.00268112	0.00884792	0.0643016	-1	0.14	spleen	eQTL	pvalue	0.583671	2
chr14:88217115_88715610	GPR65	chr14	88217115	88715610	rs116899835	chr14:88523488	1.3474	GPR65	ENSG00000140030	1461	2.17674e-07	0.759429	5.05427e-08	0.176271	0.0642999	1	0.70705	spleen	eQTL	pvalue	0.505441	5
chr1:32347320_33034616	LCK	chr1	32347320	33034616	rs79979643	chr1:32738415	0.8736	MTMR9LP	ENSG00000220785	627	0.104127	0.777291	0.00642077	0.0478656	0.064296	1	0.53748	spleen	eQTL	pvalue	NA	NA
chr1:200671993_201056749	INAVA	chr1	200671993	201056749	rs59655222	chr1:200875897	1.1311		ENSG00000230623	868	3.22853e-06	0.805759	5.20925e-07	0.129945	0.0642924	1	0.593318	blood	eQTL	pvalue	NA	NA
chr14:75945376_76028941	BATF	chr14	75945376	76028941	rs34695601	chr14:76014298	1.1157	FCF1	ENSG00000119616	181	0.012092	0.909869	0.00018117	0.0135679	0.0642894	-1	0.392265	spleen	eQTL	pvalue	0.934257	5
chr5:176525029_176837504	RGS14	chr5	176525029	176837504	rs67111717	chr5:176790162	1.1003	PRR7	ENSG00000131188	515	0.0370791	0.853732	0.00187196	0.0430368	0.0642799	-1	0.47767	spleen	eQTL	pvalue	0.724989	3
chr19:16444965_16814328	EPS15L1	chr19	16444965	16814328	rs58166386	chr19:16559421	1.095	USE1	ENSG00000053501	605	0.0111675	0.879892	0.000560534	0.0441007	0.064279	-1	0.317355	blood	eQTL	pvalue	0.0148417	6
chr20:44594575_44782428	CD40	chr20	44594575	44782428	rs6032662	chr20:44734310	1.1432	NEURL2	ENSG00000124257	427	4.07944e-08	0.903499	1.45806e-09	0.0322282	0.0642729	0	NA	spleen	sQTL	pvalue	0.00262021	9
chr20:62214158_62483911	SLC2A4RG	chr20	62214158	62483911	rs6742	chr20:62374441	1.1727	NTSR1	ENSG00000101188	371	0.36346	0.533842	0.0155937	0.0228395	0.0642654	-1	0.309973	spleen	eQTL	pvalue	9.72931e-08	8
chr19:49738081_49925208	CD37	chr19	49738081	49925208	rs1465697	chr19:49837246	0.8831	SNORD33	ENSG00000199631	398	7.03567e-06	0.912339	1.8086e-07	0.0233885	0.0642649	-1	0.575377	blood	eQTL	pvalue	NA	NA
chr19:16444965_16814328	EPS15L1	chr19	16444965	16814328	rs58166386	chr19:16559421	1.095		ENSG00000279748	605	0.0109014	0.843941	0.00103241	0.0798603	0.0642648	-1	0.419835	spleen	eQTL	pvalue	NA	NA
chr6:159323833_159522796	TAGAP	chr6	159323833	159522796	rs1738074	chr6:159465977	0.8925		ENSG00000224478	669	3.51999e-06	0.877754	2.32789e-07	0.0579846	0.0642572	-1	0.64574	spleen	eQTL	pvalue	NA	NA
chr19:49738081_49925208	CD37	chr19	49738081	49925208	rs1465697	chr19:49837246	0.8831	CPT1C	ENSG00000169169	398	6.61879e-06	0.862138	5.65544e-07	0.0736013	0.0642533	1	0.721106	spleen	eQTL	pvalue	0.000284628	4
chr19:49738081_49925208	CD37	chr19	49738081	49925208	rs1465697	chr19:49837246	0.8831	TRPM4	ENSG00000130529	398	6.93424e-06	0.903228	2.50137e-07	0.0325176	0.0642474	1	0.324121	spleen	eQTL	pvalue	6.36302e-19	7
chr3:71421370_71686082	FOXP1 - AC097634.4	chr3	71421370	71686082	rs9878602	chr3:71535338	1.0872	EIF4E3	ENSG00000163412	461	0.0141347	0.894249	0.000426971	0.0269486	0.0642402	-1	0.327549	blood	eQTL	pvalue	0.0042325	5
chr10:31134557_31530302	ZNF438	chr10	31134557	31530302	rs1087056	chr10:31395761	0.9254	MTPAP	ENSG00000107951	843	0.384845	0.463043	0.0399136	0.0479596	0.0642391	0	NA	spleen	sQTL	pvalue	0.910575	1
chr2:112425029_112642886	ANAPC1	chr2	112425029	112642886	rs71252597	chr2:112492986	0.8024		ENSG00000230499	403	0.000200619	0.903315	7.17544e-06	0.0322442	0.0642327	1	0.501241	spleen	eQTL	pvalue	NA	NA
chr11:118462188_118773904	CXCR5	chr11	118462188	118773904	rs12365699	chr11:118743286	1.1546	UBE4A	ENSG00000110344	662	6.95067e-05	0.888284	3.71484e-06	0.0474108	0.0642318	1	0.52568	blood	eQTL	pvalue	0.937619	2
chr20:44594575_44782428	CD40	chr20	44594575	44782428	rs6032662	chr20:44734310	1.1432	CTSA	ENSG00000064601	427	4.05834e-08	0.898827	1.67087e-09	0.0369416	0.0642316	0	NA	spleen	sQTL	pvalue	4.23468e-05	5
chr1:160162872_160430469	VANGL2	chr1	160162872	160430469	rs3737798	chr1:160389984	1.0911	ATP1A4	ENSG00000132681	373	0.0368905	0.868785	0.00122869	0.0288718	0.0642241	1	0.742627	spleen	eQTL	pvalue	1.89733e-11	6
chr11:118000454_118904452	PHLDB1	chr11	118000454	118904452	rs34026809	chr11:118480695	0.8643	UPK2	ENSG00000110375	1729	5.98894e-05	0.792342	1.08425e-05	0.143383	0.0642041	-1	0.378832	spleen	eQTL	pvalue	2.80119e-06	10
chr5:141414305_141597351	NDFIP1	chr5	141414305	141597351	rs249677	chr5:141539339	0.9256	ARAP3	ENSG00000120318	539	0.159471	0.732343	0.00787709	0.0361101	0.0641991	-1	0.250464	blood	eQTL	pvalue	0.967505	3
chr16:29841225_30438138	TBX6	chr16	29841225	30438138	rs3809627	chr16:30103160	0.9076	TAOK2	ENSG00000149930	449	0.00778088	0.902854	0.00021558	0.0249506	0.0641991	0	NA	blood	sQTL	pvalue	0.998764	1
chr20:62214158_62483911	SLC2A4RG	chr20	62214158	62483911	rs6742	chr20:62374441	1.1727	YTHDF1	ENSG00000149658	819	0.0264711	0.852773	0.00170504	0.0548642	0.0641863	0	NA	spleen	sQTL	pvalue	0.98371	1
chr3:119102250_119275236	TIMMDC1	chr3	119102250	119275236	rs9843355	chr3:119228508	1.1432	GSK3B	ENSG00000082701	463	3.55355e-05	0.889852	1.83661e-06	0.0459268	0.0641839	1	0.62851	spleen	eQTL	pvalue	0.998731	2
chr19:10744807_11274530	SMARCA4	chr19	10744807	11274530	rs12609500	chr19:11173928	1.0997	ZNF69	ENSG00000198429	655	0.0261385	0.857273	0.0015526	0.0508571	0.0641785	0	NA	spleen	sQTL	pvalue	7.35112e-05	10
chr14:75945376_76028941	BATF	chr14	75945376	76028941	rs34695601	chr14:76014298	1.1157	LINC01220	ENSG00000259687	181	0.0120966	0.910214	0.000178059	0.013334	0.064177	1	0.519337	spleen	eQTL	pvalue	NA	NA
chr20:62214158_62483911	SLC2A4RG	chr20	62214158	62483911	rs6742	chr20:62374441	1.1727	GID8	ENSG00000101193	819	0.0251573	0.85027	0.0017375	0.0586602	0.0641752	1	0.697192	blood	eQTL	pvalue	0.961707	2
chr14:103199716_103463149	TRAF3	chr14	103199716	103463149	rs12147246	chr14:103265844	0.9054	BAG5	ENSG00000166170	481	0.000234763	0.899268	9.49672e-06	0.0363134	0.0641746	-1	0.540541	spleen	eQTL	pvalue	0.0432182	7
chr10:80999869_81071087	ZMIZ1	chr10	80999869	81071087	rs1250551	chr10:81059335	0.8907	ZMIZ1	ENSG00000108175	194	4.55941e-06	0.923346	6.19306e-08	0.0124777	0.0641721	0	NA	blood	sQTL	pvalue	0.999744	1
chr19:49738081_49925208	CD37	chr19	49738081	49925208	rs1465697	chr19:49837246	0.8831	GRIN2D	ENSG00000105464	349	7.03142e-06	0.911358	1.89247e-07	0.0244645	0.0641705	1	0.713467	spleen	eQTL	pvalue	0.998649	1
chr11:65354926_66061233	TSGA10IP	chr11	65354926	66061233	rs531612	chr11:65705432	0.9155	NPAS4	ENSG00000174576	1093	0.00338468	0.833426	0.000400784	0.0986228	0.0641658	-1	0.341263	spleen	eQTL	pvalue	0.424264	2
chr1:101213532_101663312	SLC30A7	chr1	101213532	101663312	rs11578655	chr1:101412902	0.8673	RTCA	ENSG00000137996	748	7.11864e-10	0.879806	4.53969e-11	0.0560427	0.0641514	1	0.256684	spleen	eQTL	pvalue	0.00292098	7
chr22:22017142_22349088	MAPK1	chr22	22017142	22349088	rs9610458	chr22:22205353	1.121	IGLV1-50	ENSG00000211645	733	8.74508e-07	0.858693	7.86471e-08	0.0771606	0.0641453	-1	0.343793	blood	eQTL	pvalue	NA	NA
chr19:10258259_10897760	TYK2	chr19	10258259	10897760	rs34536443	chr19:10463118	1.3037	ZNF812P	ENSG00000224689	1120	2.90876e-05	0.854345	2.77651e-06	0.081486	0.0641368	0	NA	spleen	sQTL	pvalue	NA	10
chr16:57045349_57110366	NLRC5	chr16	57045349	57110366	rs8062446	chr16:57077094	1.0885	CX3CL1	ENSG00000006210	201	0.295258	0.625441	0.00488363	0.0102808	0.0641357	1	0.681592	spleen	eQTL	pvalue	0.963378	3
chr16:11193828_11521191	RMI2	chr16	11193828	11521191	rs146566517	chr16:11353879	0.469	DEXI	ENSG00000182108	1135	9.22073e-19	0.877447	6.14587e-20	0.0584201	0.0641331	0	NA	blood	sQTL	pvalue	0.453688	9
chr16:1041953_1105201	SOX8	chr16	1041953	1105201	rs405343	chr16:1067832	0.8884		ENSG00000269482	232	0.00339428	0.915437	6.31731e-05	0.0169736	0.0641322	1	0.409483	spleen	eQTL	pvalue	NA	NA
chr1:32347320_33034616	LCK	chr1	32347320	33034616	rs79979643	chr1:32738415	0.8736	TRIM62	ENSG00000116525	360	0.107434	0.798513	0.00355638	0.0263691	0.0641278	0	NA	spleen	sQTL	pvalue	0.00161142	7
chr1:32347320_33034616	LCK	chr1	32347320	33034616	rs79979643	chr1:32738415	0.8736	SPOCD1	ENSG00000134668	627	0.102161	0.788729	0.00516637	0.0398225	0.0641206	0	NA	blood	sQTL	pvalue	8.799e-06	5
chr12:9445978_9939813	CLECL1	chr12	9445978	9939813	rs7977720	chr12:9866349	0.903	EIF2S3B	ENSG00000180574	707	5.37769e-05	0.874208	3.79411e-06	0.0616138	0.0641203	1	0.622348	blood	eQTL	pvalue	NA	8
chr2:112423188_113109590	MERTK	chr2	112423188	113109590	rs57116599	chr2:112770799	0.8869	ACOXL-AS1	ENSG00000204581	986	0.000135255	0.851299	1.34253e-05	0.0844354	0.064117	1	0.248479	spleen	eQTL	pvalue	NA	NA
chr6:90804863_91086379	BACH2	chr6	90804863	91086379	rs72928038	chr6:90976768	0.8517	ANKRD6	ENSG00000135299	453	2.94871e-05	0.903036	1.0737e-06	0.0328177	0.0641155	1	0.662252	spleen	eQTL	pvalue	3.48769e-07	5
chr1:92450091_93431324	GFI1	chr1	92450091	93431324	rs58394161	chr1:92939959	0.8425	TMED5	ENSG00000117500	982	3.44199e-10	0.871413	2.54916e-11	0.0644734	0.0641139	0	NA	spleen	sQTL	pvalue	0.00243713	9
chr19:10744807_11274530	SMARCA4	chr19	10744807	11274530	rs12609500	chr19:11173928	1.0997	EIF3G	ENSG00000130811	878	0.0253277	0.844863	0.00191405	0.0637834	0.0641123	-1	0.650342	spleen	eQTL	pvalue	0.983422	2
chr2:112423188_113109590	MERTK	chr2	112423188	113109590	rs57116599	chr2:112770799	0.8869	TTL	ENSG00000114999	1372	0.000130985	0.821529	1.82207e-05	0.114215	0.0641069	1	0.686589	blood	eQTL	pvalue	0.984658	3
chr10:6038478_6185310	IL2RA	chr10	6038478	6185310	rs11256593	chr10:6117322	1.2048	CALML3	ENSG00000178363	525	1.27958e-20	0.890227	6.57335e-22	0.0456679	0.0641055	-1	0.641905	spleen	eQTL	pvalue	0.037925	10
chr11:63849101_64220132	PRDX5	chr11	63849101	64220132	rs11231749	chr11:64095178	1.0758	PYGM	ENSG00000068976	591	0.449664	0.439523	0.0236541	0.0230566	0.064102	-1	0.299492	blood	eQTL	pvalue	2.61594e-08	5
chr17:45312813_45874509	NPEPPS	chr17	45312813	45874509	rs11079784	chr17:45702280	1.1131	SP2	ENSG00000167182	1160	1.85994e-06	0.837518	2.1863e-07	0.0983833	0.0640967	0	NA	spleen	sQTL	pvalue	0.969394	1
chr19:6615889_6693163	TNFSF14	chr19	6615889	6693163	rs1077667	chr19:6668972	1.164	GTF2F1	ENSG00000125651	391	4.60804e-07	0.910825	1.27276e-08	0.0250934	0.0640807	1	0.55243	spleen	eQTL	pvalue	0.0287353	5
chr1:157481253_157815203	FCRL3	chr1	157481253	157815203	rs2317231	chr1:157686337	1.1058	ELL2P1	ENSG00000227295	702	0.000157069	0.883472	9.30645e-06	0.0522822	0.0640798	1	0.826211	spleen	eQTL	pvalue	NA	NA
chr8:144971080_145126375	PLEC	chr8	144971080	145126375	rs3923387	chr8:144986793	1.0732	COMMD5	ENSG00000170619	262	0.431587	0.468919	0.0170062	0.0184131	0.064075	0	NA	spleen	sQTL	pvalue	0.000302003	10
chr20:44594575_44782428	CD40	chr20	44594575	44782428	rs6032662	chr20:44734310	1.1432	SNX21	ENSG00000124104	427	4.0364e-08	0.893966	1.89744e-09	0.0419598	0.0640738	0	NA	spleen	sQTL	pvalue	0.020814	8
chr11:60760530_60835043	CD6	chr11	60760530	60835043	rs4939490	chr11:60793651	1.1464	PRPF19	ENSG00000110107	205	2.13519e-09	0.922752	3.06545e-11	0.0131837	0.0640648	1	0.356098	blood	eQTL	pvalue	0.998567	1
chr14:103015542_103459588	TRAF3	chr14	103015542	103459588	rs12588969	chr14:103230758	0.9148	RCOR1	ENSG00000089902	779	0.000226835	0.868902	1.74604e-05	0.0668191	0.0640344	0	NA	spleen	sQTL	pvalue	0.994043	1
chr2:231046312_231217225	SP140	chr2	231046312	231217225	rs35540610	chr2:231121829	1.1447	ITM2C	ENSG00000135916	451	7.79804e-07	0.905945	2.59022e-08	0.0300281	0.0640258	-1	0.370288	spleen	eQTL	pvalue	0.20853	3
chr16:1041953_1105201	SOX8	chr16	1041953	1105201	rs405343	chr16:1067832	0.8884		ENSG00000261207	232	0.00339133	0.91464	6.65393e-05	0.0178816	0.0640202	1	0.693966	spleen	eQTL	pvalue	NA	NA
chr17:45312813_45874509	NPEPPS	chr17	45312813	45874509	rs11079784	chr17:45702280	1.1131		ENSG00000262879	1160	1.86766e-06	0.840995	2.11101e-07	0.0949932	0.0640099	-1	0.277586	spleen	eQTL	pvalue	NA	NA
chr5:133418739_133782153	TCF7	chr5	133418739	133782153	rs244656	chr5:133449827	1.1168	C5orf24	ENSG00000181904	471	0.162829	0.735185	0.00689835	0.0310826	0.064006	1	0.131635	spleen	eQTL	pvalue	0.640814	4
chr16:85964563_86021505	IRF8	chr16	85964563	86021505	rs35703946	chr16:86021505	1.1883	GINS2	ENSG00000131153	269	0.00144693	0.910702	3.79363e-05	0.0238133	0.0640002	-1	0.591078	spleen	eQTL	pvalue	6.07718e-09	10
chr15:90831146_91201561	ZNF774	chr15	90831146	91201561	rs6496663	chr15:90887584	0.9043	ZNF710-AS1	ENSG00000259291	914	0.00388079	0.853707	0.000355155	0.0780641	0.0639931	-1	0.667396	spleen	eQTL	pvalue	NA	NA
chr19:10423338_10625953	KEAP1	chr19	10423338	10625953	rs28834106	chr19:10592144	1.1381	UBL5	ENSG00000198258	412	3.07938e-05	0.904335	1.07957e-06	0.0316403	0.0639928	-1	0.601942	spleen	eQTL	pvalue	0.0801583	9
chr1:92652691_93519650	EVI5	chr1	92652691	93519650	rs139504223	chr1:93152635	0.8655	CCDC18-AS1	ENSG00000223745	984	3.19146e-10	0.80799	5.05933e-11	0.128024	0.0639859	-1	0.494919	spleen	eQTL	pvalue	NA	NA
chr2:43313584_43361560	ZFP36L2	chr2	43313584	43361560	rs12478539	chr2:43355324	1.1311	LINC01819	ENSG00000231826	171	9.46546e-06	0.921585	1.4877e-07	0.0144207	0.0639849	1	0.473684	spleen	eQTL	pvalue	NA	NA
chr16:79108045_79129738	WWOX	chr16	79108045	79129738	rs12925972	chr16:79111297	1.0992	WWOX	ENSG00000186153	76	0.0194552	0.909676	0.000145594	0.00674363	0.0639795	-1	0.302632	spleen	eQTL	pvalue	1.93855e-08	9
chr1:160613956_160649926	CD48	chr1	160613956	160649926	rs6427540	chr1:160634588	1.1225	ITLN1	ENSG00000179914	84	0.310221	0.619025	0.00228507	0.00449572	0.0639727	1	0.27381	spleen	eQTL	pvalue	0.00489119	7
chr16:1041953_1105201	SOX8	chr16	1041953	1105201	rs405343	chr16:1067832	0.8884	C16orf91	ENSG00000174109	232	0.00339382	0.915313	6.42233e-05	0.017257	0.063972	1	0.706897	spleen	eQTL	pvalue	3.85106e-07	10
chr16:1041953_1105201	SOX8	chr16	1041953	1105201	rs405343	chr16:1067832	0.8884	HAGH	ENSG00000063854	232	0.00339452	0.915501	6.35621e-05	0.0170787	0.0639617	1	0.543103	spleen	eQTL	pvalue	0.000143398	6
chr1:160162872_160430469	VANGL2	chr1	160162872	160430469	rs3737798	chr1:160389984	1.0911		ENSG00000213080	373	0.0369655	0.870552	0.00116446	0.0273595	0.0639581	-1	0.369973	spleen	eQTL	pvalue	NA	NA
chr15:79125587_79260741	RASGRF1	chr15	79125587	79260741	rs62013236	chr15:79247482	1.1334	HYKK	ENSG00000188266	347	0.0584133	0.847159	0.00197025	0.0285103	0.0639471	0	NA	spleen	sQTL	pvalue	0.000214856	7
chr18:56206955_56320360	ALPK2	chr18	56206955	56320360	rs4940730	chr18:56269737	1.0254		ENSG00000275418	270	0.0124521	0.895159	0.000391103	0.0280518	0.0639465	1	0.455556	spleen	eQTL	pvalue	NA	NA
chr18:56206955_56320360	ALPK2	chr18	56206955	56320360	rs4940730	chr18:56269737	1.0254	ALPK2	ENSG00000198796	270	0.0125433	0.901717	0.000299941	0.0214983	0.0639419	0	NA	spleen	sQTL	pvalue	3.56147e-13	5
chr7:37359204_37459644	ELMO1	chr7	37359204	37459644	rs60600003	chr7:37382465	0.8747	TRGC2	ENSG00000227191	380	0.0467306	0.86125	0.00144848	0.0266317	0.0639396	1	0.581579	spleen	eQTL	pvalue	NA	NA
chr7:2392233_2478020	CHST12	chr7	2392233	2478020	rs55858457	chr7:2443302	0.8931	INTS1	ENSG00000164880	157	0.00469236	0.920197	5.70187e-05	0.0111177	0.0639361	-1	0.764331	spleen	eQTL	pvalue	0.224121	3
chr16:11031156_11498745	RMI2	chr16	11031156	11498745	rs34947566	chr16:11412926	1.1412		ENSG00000279662	1334	6.33761e-19	0.804575	1.03628e-19	0.131494	0.0639312	1	0.716642	spleen	eQTL	pvalue	NA	NA
chr11:60760530_60835043	CD6	chr11	60760530	60835043	rs4939490	chr11:60793651	1.1464	CYB561A3	ENSG00000162144	205	2.13589e-09	0.923053	3.02919e-11	0.0130271	0.06392	0	NA	blood	sQTL	pvalue	0.0587317	5
chr1:160698276_160925186	SLAMF7	chr1	160698276	160925186	rs983494	chr1:160703965	1.1061	PEX19	ENSG00000162735	485	0.0508485	0.841749	0.00248136	0.0410127	0.0639081	0	NA	spleen	sQTL	pvalue	0.0429222	6
chr2:231046312_231217225	SP140	chr2	231046312	231217225	rs35540610	chr2:231121829	1.1447	GCSIR	ENSG00000232520	451	7.77326e-07	0.903066	2.84917e-08	0.0330366	0.0638961	1	0.303769	spleen	eQTL	pvalue	NA	NA
chr11:118462188_118773904	CXCR5	chr11	118462188	118773904	rs12365699	chr11:118743286	1.1546	IFT46	ENSG00000118096	662	6.79781e-05	0.884725	3.94747e-06	0.0513119	0.0638909	1	0.509063	spleen	eQTL	pvalue	0.950871	3
chr2:231046312_231217225	SP140	chr2	231046312	231217225	rs35540610	chr2:231121829	1.1447	TPM3P8	ENSG00000183022	451	7.74426e-07	0.899698	3.14092e-08	0.0364261	0.0638755	1	0.399113	spleen	eQTL	pvalue	NA	NA
chr19:10744807_11274530	SMARCA4	chr19	10744807	11274530	rs12609500	chr19:11173928	1.0997	S1PR5	ENSG00000180739	1040	0.0252591	0.849793	0.00176477	0.0593083	0.0638749	0	NA	blood	sQTL	pvalue	0.0574133	6
chr16:29841225_30438138	TBX6	chr16	29841225	30438138	rs3809627	chr16:30103160	0.9076		ENSG00000279196	303	0.0192949	0.894601	0.000470712	0.0217605	0.0638727	1	0.69967	spleen	eQTL	pvalue	NA	NA
chr12:6427052_6457062	TNFRSF1A	chr12	6427052	6457062	rs1800693	chr12:6440009	0.8808	MRPL51	ENSG00000111639	47	1.39855e-07	0.932519	5.51287e-10	0.00361199	0.0638686	0	NA	blood	sQTL	pvalue	0.0667472	8
chr1:120135045_120341256	PHGDH	chr1	120135045	120341256	rs483180	chr1:120267505	0.8974		ENSG00000223804	440	0.00109714	0.899445	4.34456e-05	0.0355532	0.0638611	0	NA	spleen	sQTL	pvalue	NA	NA
chr7:37359204_37459644	ELMO1	chr7	37359204	37459644	rs60600003	chr7:37382465	0.8747	TRGV6	ENSG00000226212	301	0.052418	0.848046	0.00208091	0.0336022	0.0638527	1	0.501661	spleen	eQTL	pvalue	NA	NA
chr16:1041953_1105201	SOX8	chr16	1041953	1105201	rs405343	chr16:1067832	0.8884	GFER	ENSG00000127554	232	0.00349325	0.915974	6.36282e-05	0.0166203	0.0638493	1	0.487069	blood	eQTL	pvalue	1.85055e-06	9
chr17:57475896_58223430	VMP1	chr17	57475896	58223430	rs2150879	chr17:57859210	1.1091	PPM1D	ENSG00000170836	543	2.14189e-05	0.904475	7.51114e-07	0.0316542	0.0638485	1	0.618785	blood	eQTL	pvalue	0.001168	7
chr4:47709959_48262356	TXK	chr4	47709959	48262356	rs6837324	chr4:48127262	0.9173	CORIN	ENSG00000145244	1158	0.0183714	0.810795	0.00237199	0.10462	0.0638417	-1	0.430915	spleen	eQTL	pvalue	6.3541e-20	7
chr11:118617158_118947933	BCL9L	chr11	118617158	118947933	rs149114341	chr11:118783424	1.3559	CD3D	ENSG00000167286	620	7.23523e-05	0.880192	4.59978e-06	0.0558941	0.0638373	-1	0.695161	spleen	eQTL	pvalue	0.00662795	8
chr15:90831146_91201561	ZNF774	chr15	90831146	91201561	rs6496663	chr15:90887584	0.9043	IDH2	ENSG00000182054	914	0.00372673	0.819818	0.000509922	0.11211	0.0638355	0	NA	spleen	sQTL	pvalue	0.376558	2
chr17:43279320_43781083	MAP3K14	chr17	43279320	43781083	rs7222450	chr17:43407670	1.1034	MAP3K14	ENSG00000006062	784	0.00834586	0.841984	0.000843102	0.0849937	0.0638334	0	NA	blood	sQTL	pvalue	NA	NA
chr3:121334409_121729409	IQCB1	chr3	121334409	121729409	rs2331964	chr3:121542898	1.1042	DTX3L	ENSG00000163840	853	9.6991e-05	0.879706	6.22082e-06	0.0563588	0.0638322	1	0.317702	spleen	eQTL	pvalue	2.44159e-05	5
chr3:121334409_121729409	IQCB1	chr3	121334409	121729409	rs2331964	chr3:121542898	1.1042	PARP14	ENSG00000173193	727	9.78416e-05	0.890127	5.05673e-06	0.0459405	0.0638297	0	NA	blood	sQTL	pvalue	0.0129607	2
chr19:16444965_16814328	EPS15L1	chr19	16444965	16814328	rs58166386	chr19:16559421	1.095	NR2F6	ENSG00000160113	605	0.011283	0.873484	0.000656375	0.0507499	0.0638267	0	NA	spleen	sQTL	pvalue	0.152636	4
chr3:169388322_169601046	LRRIQ4	chr3	169388322	169601046	rs10936602	chr3:169536637	1.1145	MYNN	ENSG00000085274	317	0.0014032	0.915394	2.97607e-05	0.019351	0.063822	0	NA	blood	sQTL	pvalue	0.650144	3
chr10:80999869_81071087	ZMIZ1	chr10	80999869	81071087	rs1250551	chr10:81059335	0.8907		ENSG00000280355	194	4.55164e-06	0.921773	7.14267e-08	0.0144011	0.0638216	1	0.731959	blood	eQTL	pvalue	NA	NA
chr22:22017142_22349088	MAPK1	chr22	22017142	22349088	rs9610458	chr22:22205353	1.121	IGLC3	ENSG00000211679	203	1.00074e-05	0.92112	1.64227e-07	0.0150523	0.0638177	1	0.394089	spleen	eQTL	pvalue	NA	NA
chr16:29841225_30438138	TBX6	chr16	29841225	30438138	rs3809627	chr16:30103160	0.9076	NPIPB12	ENSG00000169203	449	1.48969e-09	1.72856e-07	0.00799972	0.928183	0.0638171	1	0.917595	blood	eQTL	pvalue	NA	NA
chr17:34665281_34997201	ZNHIT3	chr17	34665281	34997201	rs4796224	chr17:34842521	0.9181	MRM1	ENSG00000278619	296	0.0169885	0.890887	0.000531117	0.0277884	0.0638051	0	NA	spleen	sQTL	pvalue	5.92768e-05	NA
chr10:80999869_81071087	ZMIZ1	chr10	80999869	81071087	rs1250551	chr10:81059335	0.8907	TMEM254	ENSG00000133678	194	4.53787e-06	0.918696	8.67282e-08	0.0174944	0.0638045	-1	0.319588	spleen	eQTL	pvalue	0.00506595	9
chr14:75945376_76028941	BATF	chr14	75945376	76028941	rs34695601	chr14:76014298	1.1157	TGFB3	ENSG00000119699	181	0.012101	0.910546	0.000178549	0.0133712	0.0638035	0	NA	spleen	sQTL	pvalue	0.922717	2
chr11:118462188_118773904	CXCR5	chr11	118462188	118773904	rs12365699	chr11:118743286	1.1546	MPZL3	ENSG00000160588	662	6.14218e-05	0.784961	1.18349e-05	0.151184	0.063782	-1	0.590634	blood	eQTL	pvalue	6.5217e-09	10
chr12:111384730_112382251	SH2B3 - ATXN2	chr12	111384730	112382251	rs3184504	chr12:111884608	1.0709	GPN3	ENSG00000111231	460	0.588349	0.0533078	0.270148	0.0244132	0.0637813	1	0.728261	blood	eQTL	pvalue	0.000100472	6
chr20:62214158_62483911	SLC2A4RG	chr20	62214158	62483911	rs6742	chr20:62374441	1.1727		ENSG00000273821	819	0.0264585	0.852367	0.00173003	0.0556695	0.0637754	1	0.373626	spleen	eQTL	pvalue	NA	NA
chr11:118617158_118947933	BCL9L	chr11	118617158	118947933	rs149114341	chr11:118783424	1.3559	CD3E	ENSG00000198851	620	7.27051e-05	0.86687	5.81572e-06	0.0692777	0.0637734	-1	0.517742	blood	eQTL	pvalue	0.302673	6
chr6:127955546_128297436	PTPRK	chr6	127955546	128297436	rs802730	chr6:128280104	1.1211	YWHAZP4	ENSG00000213131	560	0.000111288	0.898907	4.61385e-06	0.0372038	0.0637728	-1	0.410714	spleen	eQTL	pvalue	NA	NA
chr3:169388322_169601046	LRRIQ4	chr3	169388322	169601046	rs10936602	chr3:169536637	1.1145	SEC62	ENSG00000008952	317	0.00136411	0.889892	6.89326e-05	0.0449053	0.0637694	0	NA	blood	sQTL	pvalue	0.967258	2
chr11:46876450_47860184	MYBPC3	chr11	46876450	47860184	rs2269434	chr11:47360412	0.9175	HARBI1	ENSG00000180423	960	0.0306559	0.815021	0.00328515	0.0872757	0.063762	-1	0.6125	spleen	eQTL	pvalue	0.00570134	6
chr16:29841225_30438138	TBX6	chr16	29841225	30438138	rs3809627	chr16:30103160	0.9076	SEPTIN1	ENSG00000180096	449	0.00765401	0.89237	0.000308538	0.0359082	0.0637597	1	0.545657	spleen	eQTL	pvalue	NA	6
chr17:40264534_40782389	STAT3	chr17	40264534	40782389	rs1026916	chr17:40529835	0.8784	CNP	ENSG00000173786	668	8.50881e-09	0.882319	5.20656e-10	0.0539255	0.0637555	0	NA	spleen	sQTL	pvalue	0.890888	2
chr8:95624697_96202472	INTS8	chr8	95624697	96202472	rs78727559	chr8:95851818	0.893	INTS8	ENSG00000164941	1393	0.723445	0.0660491	0.134535	0.012219	0.0637516	0	NA	spleen	sQTL	pvalue	0.989949	2
chr6:137679234_138285603	TNFAIP3	chr6	137679234	138285603	rs17780048	chr6:138179146	1.254	CCDC28A	ENSG00000024862	341	0.00829805	0.904285	0.000215807	0.0234539	0.0637476	-1	0.404692	blood	eQTL	pvalue	1.49778e-05	9
chr5:141414305_141597351	NDFIP1	chr5	141414305	141597351	rs249677	chr5:141539339	0.9256	SLC25A2	ENSG00000120329	539	0.160669	0.72888	0.00844819	0.0382618	0.0637408	1	0.669759	spleen	eQTL	pvalue	0.0365974	8
chr12:6427052_6457062	TNFRSF1A	chr12	6427052	6457062	rs1800693	chr12:6440009	0.8808		ENSG00000256913	47	1.38448e-07	0.932688	5.39955e-10	0.00357379	0.0637378	1	0.446809	spleen	eQTL	pvalue	NA	NA
chr16:85964563_86021505	IRF8	chr16	85964563	86021505	rs35703946	chr16:86021505	1.1883	FOXL1	ENSG00000176678	269	0.00144968	0.912436	3.55994e-05	0.0223427	0.0637356	1	0.695167	spleen	eQTL	pvalue	0.0639302	7
chr6:36345180_36612323	ETV7	chr6	36345180	36612323	rs1076928	chr6:36348689	0.9266	CPNE5	ENSG00000124772	633	0.140559	0.748327	0.00750271	0.0398803	0.0637315	-1	0.532385	spleen	eQTL	pvalue	0.0778898	3
chr11:118462188_118773904	CXCR5	chr11	118462188	118773904	rs12365699	chr11:118743286	1.1546	CD3D	ENSG00000167286	662	6.85939e-05	0.89274	3.3446e-06	0.0434658	0.0637219	-1	0.441088	spleen	eQTL	pvalue	0.00662795	8
chr11:118617158_118947933	BCL9L	chr11	118617158	118947933	rs149114341	chr11:118783424	1.3559	IFT46	ENSG00000118096	620	7.30129e-05	0.888228	3.94872e-06	0.0479738	0.0637214	1	0.656452	spleen	eQTL	pvalue	0.950871	3
chr19:49738081_49925208	CD37	chr19	49738081	49925208	rs1465697	chr19:49837246	0.8831	SCAF1	ENSG00000126461	398	7.03214e-06	0.911882	1.88666e-07	0.0244012	0.0637092	0	NA	blood	sQTL	pvalue	0.998788	1
chr12:123192738_124002762	PITPNM2	chr12	123192738	124002762	rs7975763	chr12:123604053	0.886	DENR	ENSG00000139726	1286	0.000363207	0.796369	6.36511e-05	0.139498	0.0637063	0	NA	blood	sQTL	pvalue	0.846253	3
chr17:40264534_40782389	STAT3	chr17	40264534	40782389	rs1026916	chr17:40529835	0.8784	DNAJC7	ENSG00000168259	668	8.59666e-09	0.891428	4.33301e-10	0.0448673	0.0637045	0	NA	spleen	sQTL	pvalue	0.999728	2
chr7:3099256_3199823	CARD11	chr7	3099256	3199823	rs10951042	chr7:3139417	1.0817	EIF3B	ENSG00000106263	428	0.169372	0.724376	0.00807689	0.0344799	0.0636951	0	NA	spleen	sQTL	pvalue	0.999971	1
chr7:3099256_3199823	CARD11	chr7	3099256	3199823	rs10951042	chr7:3139417	1.0817	SDK1-AS1	ENSG00000236708	428	0.170519	0.729285	0.00692995	0.0295747	0.0636908	-1	0.203271	spleen	eQTL	pvalue	NA	NA
chr9:100551768_100895720	TRIM14	chr9	100551768	100895720	rs7855251	chr9:100868189	1.1164	TGFBR1	ENSG00000106799	39	0.0151823	0.917651	5.76129e-05	0.00341856	0.0636906	-1	0.410256	spleen	eQTL	pvalue	0.948697	2
chr14:103015542_103459588	TRAF3	chr14	103015542	103459588	rs12588969	chr14:103230758	0.9148	PPP1R13B	ENSG00000088808	248	0.69838	0.202933	0.0271665	0.00783026	0.0636898	0	NA	spleen	sQTL	pvalue	0.976929	2
chr16:1041953_1105201	SOX8	chr16	1041953	1105201	rs405343	chr16:1067832	0.8884	TMEM204	ENSG00000131634	232	0.00349062	0.915284	6.68775e-05	0.0174724	0.0636856	-1	0.396552	blood	eQTL	pvalue	0.902171	2
chr2:231046312_231217225	SP140	chr2	231046312	231217225	rs35540610	chr2:231121829	1.1447	TRIP12	ENSG00000153827	451	7.71276e-07	0.896038	3.47261e-08	0.0402798	0.0636812	-1	0.423503	spleen	eQTL	pvalue	1	1
chr15:90831146_91201561	ZNF774	chr15	90831146	91201561	rs6496663	chr15:90887584	0.9043	MIR9-3HG	ENSG00000255571	249	0.00441537	0.914023	8.63041e-05	0.0178021	0.0636733	1	0.554217	spleen	eQTL	pvalue	NA	NA
chr11:65354926_66061233	TSGA10IP	chr11	65354926	66061233	rs531612	chr11:65705432	0.9155	ARL2	ENSG00000213465	731	0.00360094	0.885386	0.00019204	0.0471543	0.0636666	0	NA	blood	sQTL	pvalue	0.00739854	6
chr1:160613956_160649926	CD48	chr1	160613956	160649926	rs6427540	chr1:160634588	1.1225	PFDN2	ENSG00000143256	84	0.312508	0.617478	0.00215633	0.00419699	0.063661	0	NA	blood	sQTL	pvalue	0.219933	4
chr3:32910542_33078540	TRIM71	chr3	32910542	33078540	rs11919880	chr3:32962051	1.0732	UBP1	ENSG00000153560	328	0.456059	0.44352	0.0186686	0.0180916	0.0636605	1	0.609756	blood	eQTL	pvalue	0.999799	1
chr19:49738081_49925208	CD37	chr19	49738081	49925208	rs1465697	chr19:49837246	0.8831	BCAT2	ENSG00000105552	398	6.99205e-06	0.906683	2.2916e-07	0.0296523	0.0636579	0	NA	blood	sQTL	pvalue	1.71339e-11	7
chr22:50935082_51045816	ODF3B	chr22	50935082	51045816	rs140522	chr22:50971266	0.8953		ENSG00000273137	413	0.000147613	0.875891	1.01721e-05	0.0602947	0.0636569	-1	0.268765	spleen	eQTL	pvalue	NA	NA
chr3:169388322_169601046	LRRIQ4	chr3	169388322	169601046	rs10936602	chr3:169536637	1.1145	RPL22P1	ENSG00000213178	317	0.00140196	0.908516	4.08128e-05	0.0263843	0.0636566	1	0.488959	spleen	eQTL	pvalue	NA	NA
chr1:101212872_101621089	EXTL2	chr1	101212872	101621089	rs74449127	chr1:101290432	1.2177	VCAM1	ENSG00000162692	626	7.21904e-10	0.892215	3.57601e-11	0.0441329	0.0636522	0	NA	spleen	sQTL	pvalue	0.781503	2
chr7:149128286_149433143	ZNF746	chr7	149128286	149433143	rs354033	chr7:149289464	1.114	ZNF777	ENSG00000196453	573	0.000635779	0.896154	2.80898e-05	0.0395299	0.0636519	0	NA	spleen	sQTL	pvalue	0.997614	1
chr14:103199716_103463149	TRAF3	chr14	103199716	103463149	rs12147246	chr14:103265844	0.9054	PPP1R13B	ENSG00000088808	261	0.697362	0.203042	0.0279026	0.00806041	0.0636329	0	NA	spleen	sQTL	pvalue	0.976929	2
chr6:36345180_36612323	ETV7	chr6	36345180	36612323	rs1076928	chr6:36348689	0.9266	PPIL1	ENSG00000137168	633	0.139632	0.743392	0.00844528	0.0448986	0.0636327	0	NA	spleen	sQTL	pvalue	0.013004	5
chr3:121334409_121729409	IQCB1	chr3	121334409	121729409	rs2331964	chr3:121542898	1.1042	CD86	ENSG00000114013	853	9.67688e-05	0.88045	6.14182e-06	0.0558177	0.0636294	0	NA	blood	sQTL	pvalue	0.9627	2
chr19:49738081_49925208	CD37	chr19	49738081	49925208	rs1465697	chr19:49837246	0.8831	GRWD1	ENSG00000105447	398	6.96118e-06	0.906737	2.2794e-07	0.0296269	0.063629	0	NA	spleen	sQTL	pvalue	0.337779	5
chr11:118462188_118773904	CXCR5	chr11	118462188	118773904	rs12365699	chr11:118743286	1.1546	MPZL3	ENSG00000160588	662	6.80576e-05	0.88576	3.88968e-06	0.05056	0.0636081	0	NA	spleen	sQTL	pvalue	6.5217e-09	10
chr6:36345180_36612323	ETV7	chr6	36345180	36612323	rs1076928	chr6:36348689	0.9266	SLC26A8	ENSG00000112053	633	0.139703	0.743773	0.00837858	0.0445435	0.0636017	-1	0.304897	spleen	eQTL	pvalue	7.64803e-08	5
chr11:118617158_118947933	BCL9L	chr11	118617158	118947933	rs149114341	chr11:118783424	1.3559	SLC37A4	ENSG00000137700	620	5.2335e-05	0.636674	2.46366e-05	0.299649	0.0636003	-1	0.28871	spleen	eQTL	pvalue	0.000674732	5
chr15:79125587_79260741	RASGRF1	chr15	79125587	79260741	rs62013236	chr15:79247482	1.1334	TMED3	ENSG00000166557	347	0.0582769	0.845181	0.00212936	0.0308182	0.0635946	0	NA	spleen	sQTL	pvalue	0.00265674	6
chr19:10744807_11274530	SMARCA4	chr19	10744807	11274530	rs12609500	chr19:11173928	1.0997	KEAP1	ENSG00000079999	1040	0.0249713	0.833161	0.00227981	0.0760017	0.063586	1	0.306731	spleen	eQTL	pvalue	0.251629	4
chr3:169388322_169601046	LRRIQ4	chr3	169388322	169601046	rs10936602	chr3:169536637	1.1145	PHC3	ENSG00000173889	317	0.00140832	0.912637	3.4564e-05	0.022335	0.0635851	-1	0.384858	spleen	eQTL	pvalue	0.999956	1
chr10:6038478_6185310	IL2RA	chr10	6038478	6185310	rs11256593	chr10:6117322	1.2048	ANKRD16	ENSG00000134461	525	1.27596e-20	0.887706	7.01164e-22	0.0487177	0.0635759	1	0.409524	spleen	eQTL	pvalue	2.5777e-06	8
chr1:192477815_192545099	RGS1	chr1	192477815	192545099	rs1323292	chr1:192541021	1.1316	CDC73	ENSG00000134371	115	0.000844498	0.925162	9.56064e-06	0.0104103	0.0635739	-1	0.130435	spleen	eQTL	pvalue	0.999959	1
chr11:118447156_118807735	CXCR5	chr11	118447156	118807735	rs6589706	chr11:118747813	1.088	MPZL3	ENSG00000160588	747	6.64557e-05	0.879164	4.32805e-06	0.0571935	0.063572	0	NA	spleen	sQTL	pvalue	6.5217e-09	10
chr11:118462188_118773904	CXCR5	chr11	118462188	118773904	rs12365699	chr11:118743286	1.1546	SMIM35	ENSG00000255274	662	6.88699e-05	0.896332	3.08105e-06	0.0400358	0.0635598	-1	0.365559	spleen	eQTL	pvalue	NA	NA
chr11:46876450_47860184	MYBPC3	chr11	46876450	47860184	rs2269434	chr11:47360412	0.9175	F2	ENSG00000180210	1073	0.0311589	0.817302	0.00323354	0.0847526	0.0635534	-1	0.346692	blood	eQTL	pvalue	0.959943	3
chr1:160162872_160430469	VANGL2	chr1	160162872	160430469	rs3737798	chr1:160389984	1.0911	CRP	ENSG00000132693	373	0.0372284	0.875566	0.000967718	0.022696	0.0635423	1	0.351206	blood	eQTL	pvalue	3.06309e-05	10
chr1:32347320_33034616	LCK	chr1	32347320	33034616	rs79979643	chr1:32738415	0.8736	SNRNP40	ENSG00000060688	373	0.107483	0.798391	0.00363671	0.0269501	0.0635387	-1	0.509383	spleen	eQTL	pvalue	0.825363	2
chr1:85416840_86010196	BCL10	chr1	85416840	86010196	rs35486093	chr1:85729820	0.8357	SSX2IP	ENSG00000117155	1512	1.67706e-05	0.80414	2.76062e-06	0.132306	0.0635341	-1	0.460979	spleen	eQTL	pvalue	0.000829859	5
chr19:10423338_10625953	KEAP1	chr19	10423338	10625953	rs28834106	chr19:10592144	1.1381	SPC24	ENSG00000161888	412	3.042e-05	0.893357	1.46923e-06	0.043084	0.0635275	-1	0.478155	spleen	eQTL	pvalue	0.00627554	8
chr3:101645933_101805935	ZPLD1	chr3	101645933	101805935	rs4325907	chr3:101749022	0.9055	FAM172BP	ENSG00000175841	474	0.000297028	0.905378	1.01235e-05	0.0307942	0.0635206	-1	0.162447	spleen	eQTL	pvalue	NA	NA
chr1:160162872_160430469	VANGL2	chr1	160162872	160430469	rs3737798	chr1:160389984	1.0911	CD244	ENSG00000122223	373	0.0370163	0.870577	0.00118083	0.0277081	0.0635179	0	NA	blood	sQTL	pvalue	0.00174717	3
chr14:69165341_69314956	ZFP36L1	chr14	69165341	69314956	rs12434551	chr14:69253364	1.1095	DCAF5	ENSG00000139990	443	7.54395e-05	0.900578	3.00705e-06	0.0358339	0.0635102	0	NA	blood	sQTL	pvalue	0.999969	1
chr6:135591392_136145479	AHI1	chr6	135591392	136145479	rs4896153	chr6:135833463	0.8708		ENSG00000232876	874	4.02817e-08	0.873048	2.93037e-09	0.0634481	0.0635037	1	0.586957	spleen	eQTL	pvalue	NA	NA
chr11:118447156_118807735	CXCR5	chr11	118447156	118807735	rs6589706	chr11:118747813	1.088	CD3D	ENSG00000167286	747	6.69909e-05	0.886244	3.79831e-06	0.0501856	0.0634998	-1	0.461847	spleen	eQTL	pvalue	0.00662795	8
chr16:1041953_1105201	SOX8	chr16	1041953	1105201	rs405343	chr16:1067832	0.8884	HBA1	ENSG00000206172	232	0.00337142	0.88403	0.000186819	0.0489228	0.0634891	1	0.681034	blood	eQTL	pvalue	0.511602	10
chr16:57045349_57110366	NLRC5	chr16	57045349	57110366	rs8062446	chr16:57077094	1.0885	MT1L	ENSG00000260549	201	0.293977	0.622727	0.00637418	0.0134388	0.0634826	0	NA	spleen	sQTL	pvalue	NA	NA
chr11:46876450_47860184	MYBPC3	chr11	46876450	47860184	rs2269434	chr11:47360412	0.9175		ENSG00000243802	1235	0.030386	0.811581	0.00341464	0.0911383	0.06348	-1	0.574089	spleen	eQTL	pvalue	NA	NA
chr12:6488450_6553604	LTBR	chr12	6488450	6553604	rs2364485	chr12:6514963	0.9041	NCAPD2	ENSG00000010292	158	0.609605	0.30881	0.0120915	0.0060618	0.0634318	1	0.677215	spleen	eQTL	pvalue	5.92581e-08	4
chr14:52228101_52368559	GNG2	chr14	52228101	52368559	rs11852059	chr14:52306091	0.908	TMX1	ENSG00000139921	458	0.0753506	0.824605	0.00307085	0.0335427	0.0634306	1	0.438865	spleen	eQTL	pvalue	0.00332854	5
chr1:157481253_157815203	FCRL3	chr1	157481253	157815203	rs2317231	chr1:157686337	1.1058	ARHGEF11	ENSG00000132694	702	0.00016299	0.895689	7.4199e-06	0.0407115	0.0634289	1	0.853276	blood	eQTL	pvalue	0.999945	1
chr20:62214158_62483911	SLC2A4RG	chr20	62214158	62483911	rs6742	chr20:62374441	1.1727	BIRC7	ENSG00000101197	819	0.0257395	0.829204	0.00245956	0.0791721	0.0634247	1	0.625153	spleen	eQTL	pvalue	0.00380291	8
chr16:11031156_11498745	RMI2	chr16	11031156	11498745	rs34947566	chr16:11412926	1.1412		ENSG00000274505	1334	6.10062e-19	0.774488	1.27748e-19	0.162116	0.0633962	-1	0.589955	spleen	eQTL	pvalue	NA	NA
chr19:16444965_16814328	EPS15L1	chr19	16444965	16814328	rs58166386	chr19:16559421	1.095		ENSG00000279203	70	0.0460822	0.883584	0.000347659	0.00660266	0.0633833	1	0.7	spleen	eQTL	pvalue	NA	NA
chr22:37251477_37323988	CSF2RB	chr22	37251477	37323988	rs5756405	chr22:37310954	1.0706	RBFOX2	ENSG00000100320	223	0.39376	0.524208	0.00802652	0.0106222	0.0633827	-1	0.237668	spleen	eQTL	pvalue	0.993207	1
chr11:118000454_118904452	PHLDB1	chr11	118000454	118904452	rs34026809	chr11:118480695	0.8643	TMEM25	ENSG00000149582	1729	6.26096e-05	0.81268	9.54772e-06	0.123867	0.0633811	0	NA	blood	sQTL	pvalue	0.000421369	9
chr19:6615889_6693163	TNFSF14	chr19	6615889	6693163	rs1077667	chr19:6668972	1.164	PET100	ENSG00000229833	292	4.62324e-07	0.91383	1.1563e-08	0.022792	0.0633774	-1	0.59589	spleen	eQTL	pvalue	NA	10
chr1:92652691_93519650	EVI5	chr1	92652691	93519650	rs139504223	chr1:93152635	0.8655	TMED5	ENSG00000117500	1106	3.40195e-10	0.86128	2.97879e-11	0.0753515	0.0633684	0	NA	spleen	sQTL	pvalue	0.00243713	9
chr1:160613956_160649926	CD48	chr1	160613956	160649926	rs6427540	chr1:160634588	1.1225	DEDD	ENSG00000158796	84	0.312389	0.617243	0.00237513	0.0046296	0.063364	1	0.892857	blood	eQTL	pvalue	0.869503	2
chr11:95336816_95593575	FAM76B	chr11	95336816	95593575	rs56095240	chr11:95421830	0.8885	CEP57	ENSG00000166037	627	0.242171	0.0856558	0.449788	0.159026	0.0633589	1	0.449761	blood	eQTL	pvalue	0.565432	3
chr11:118447156_118807735	CXCR5	chr11	118447156	118807735	rs6589706	chr11:118747813	1.088	SMIM35	ENSG00000255274	747	6.72329e-05	0.889446	3.56737e-06	0.0471305	0.063353	-1	0.35743	spleen	eQTL	pvalue	NA	NA
chr3:100568229_101346033	IMPG2	chr3	100568229	101346033	rs111430408	chr3:100848597	1.1813	TBC1D23	ENSG00000036054	1001	0.150319	0.725747	0.0104061	0.0501778	0.0633498	-1	0.387612	blood	eQTL	pvalue	0.000111512	4
chr1:160162872_160430469	VANGL2	chr1	160162872	160430469	rs3737798	chr1:160389984	1.0911	PEA15	ENSG00000162734	373	0.0370614	0.87281	0.00109353	0.0256896	0.0633453	1	0.439678	spleen	eQTL	pvalue	0.698679	3
chr16:29841225_30438138	TBX6	chr16	29841225	30438138	rs3809627	chr16:30103160	0.9076		ENSG00000238045	449	0.00766608	0.893777	0.000300057	0.0349199	0.0633374	0	NA	spleen	sQTL	pvalue	NA	NA
chr20:62214158_62483911	SLC2A4RG	chr20	62214158	62483911	rs6742	chr20:62374441	1.1727	TCEA2	ENSG00000171703	819	0.0263668	0.849414	0.00183512	0.0590556	0.063328	1	0.532357	spleen	eQTL	pvalue	0.00781797	5
chr22:37251477_37323988	CSF2RB	chr22	37251477	37323988	rs5756405	chr22:37310954	1.0706	KCTD17	ENSG00000100379	223	0.391965	0.521818	0.00984653	0.0130452	0.0633253	1	0.744395	spleen	eQTL	pvalue	0.051117	5
chr5:133827615_134321836	JADE2	chr5	133827615	134321836	rs2084007	chr5:133891282	1.0826	FSTL4	ENSG00000053108	222	0.120305	0.797948	0.0024233	0.0160098	0.0633148	1	0.644144	spleen	eQTL	pvalue	0.981626	3
chr4:106008586_106479425	PPA2	chr4	106008586	106479425	rs2726479	chr4:106255589	0.9238	NPNT	ENSG00000168743	1163	0.0463775	0.792458	0.00541383	0.0924435	0.063307	0	NA	spleen	sQTL	pvalue	7.28478e-06	6
chr11:118447156_118807735	CXCR5	chr11	118447156	118807735	rs6589706	chr11:118747813	1.088	IFT46	ENSG00000118096	747	6.59827e-05	0.872907	4.82207e-06	0.0637294	0.0632929	1	0.496653	spleen	eQTL	pvalue	0.950871	3
chr20:62214158_62483911	SLC2A4RG	chr20	62214158	62483911	rs6742	chr20:62374441	1.1727	OGFR	ENSG00000060491	634	0.0284337	0.865628	0.00135849	0.0412941	0.0632861	1	0.432177	spleen	eQTL	pvalue	0.0134182	4
chr14:52228101_52368559	GNG2	chr14	52228101	52368559	rs11852059	chr14:52306091	0.908	PTGDR	ENSG00000168229	458	0.0749762	0.820508	0.00345761	0.0377754	0.0632829	0	NA	spleen	sQTL	pvalue	4.02093e-05	9
chr11:118617158_118947933	BCL9L	chr11	118617158	118947933	rs149114341	chr11:118783424	1.3559	HYOU1	ENSG00000149428	620	7.33999e-05	0.892936	3.59798e-06	0.0437074	0.0632801	1	0.609677	spleen	eQTL	pvalue	0.999779	2
chr17:34665281_34997201	ZNHIT3	chr17	34665281	34997201	rs4796224	chr17:34842521	0.9181	CCL3	ENSG00000277632	296	0.0169454	0.888628	0.000584083	0.0305665	0.0632762	0	NA	spleen	sQTL	pvalue	0.145339	NA
chr5:176525029_176837504	RGS14	chr5	176525029	176837504	rs67111717	chr5:176790162	1.1003	ZNF346	ENSG00000113761	515	0.0371575	0.855537	0.0018355	0.0421985	0.0632714	-1	0.545631	spleen	eQTL	pvalue	0.782526	4
chr19:4353219_4519732	HDGFL2	chr19	4353219	4519732	rs12971909	chr19:4466466	0.9175		ENSG00000267030	434	0.402178	0.503398	0.0138639	0.0172899	0.0632706	1	0.562212	spleen	eQTL	pvalue	NA	NA
chr19:49738081_49925208	CD37	chr19	49738081	49925208	rs1465697	chr19:49837246	0.8831	NUCB1	ENSG00000104805	398	6.9843e-06	0.909747	2.07621e-07	0.0269807	0.0632647	-1	0.153266	spleen	eQTL	pvalue	4.16611e-05	5
chr11:118447156_118807735	CXCR5	chr11	118447156	118807735	rs6589706	chr11:118747813	1.088	MPZL3	ENSG00000160588	747	6.00309e-05	0.779162	1.21398e-05	0.157504	0.063262	-1	0.586345	blood	eQTL	pvalue	6.5217e-09	10
chr11:118617158_118947933	BCL9L	chr11	118617158	118947933	rs149114341	chr11:118783424	1.3559	ARCN1	ENSG00000095139	620	7.27082e-05	0.884521	4.29135e-06	0.0521426	0.0632596	1	0.482258	spleen	eQTL	pvalue	0.999851	1
chr6:159323833_159522796	TAGAP	chr6	159323833	159522796	rs1738074	chr6:159465977	0.8925	GTF2H5	ENSG00000272047	669	3.53215e-06	0.880787	2.24633e-07	0.0559519	0.0632571	0	NA	spleen	sQTL	pvalue	0.04681	9
chr1:160613956_160649926	CD48	chr1	160613956	160649926	rs6427540	chr1:160634588	1.1225	COPA	ENSG00000122218	84	0.310243	0.619069	0.00250465	0.00493462	0.0632489	-1	0.22619	spleen	eQTL	pvalue	1	1
chr3:119102250_119275236	TIMMDC1	chr3	119102250	119275236	rs9843355	chr3:119228508	1.1432	LRRC58	ENSG00000163428	463	3.61011e-05	0.904016	1.30893e-06	0.0327141	0.0632326	1	0.539957	spleen	eQTL	pvalue	0.0191327	5
chr21:34666160_35187100	IFNGR2	chr21	34666160	35187100	rs9808753	chr21:34787312	1.0846	EVA1C	ENSG00000166979	258	0.639047	0.26535	0.0229197	0.00945365	0.0632296	0	NA	spleen	sQTL	pvalue	0.325815	4
chr19:45110119_45187302	PVR	chr19	45110119	45187302	rs7260482	chr19:45143942	0.9152	TRAPPC6A	ENSG00000007255	150	0.213975	0.711267	0.00268329	0.00885622	0.0632189	0	NA	spleen	sQTL	pvalue	0.000705278	10
chr3:100568229_101346033	IMPG2	chr3	100568229	101346033	rs111430408	chr3:100848597	1.1813	RPL24	ENSG00000114391	1696	0.143707	0.706908	0.01457	0.0716075	0.0632076	0	NA	blood	sQTL	pvalue	0.8643	3
chr1:200671993_201056749	INAVA	chr1	200671993	201056749	rs59655222	chr1:200875897	1.1311	ASCL5	ENSG00000232237	868	3.33458e-06	0.828328	4.36939e-07	0.108475	0.0631933	1	0.626728	spleen	eQTL	pvalue	NA	NA
chr16:85964563_86021505	IRF8	chr16	85964563	86021505	rs35703946	chr16:86021505	1.1883	LINC00311	ENSG00000179219	269	0.00145507	0.915828	3.10845e-05	0.0195016	0.0631846	1	0.416357	spleen	eQTL	pvalue	NA	NA
chr11:65354926_66061233	TSGA10IP	chr11	65354926	66061233	rs531612	chr11:65705432	0.9155	LTBP3	ENSG00000168056	1093	0.00331879	0.817203	0.000470639	0.115824	0.0631833	-1	0.338518	spleen	eQTL	pvalue	0.996034	2
chr19:16444965_16814328	EPS15L1	chr19	16444965	16814328	rs58166386	chr19:16559421	1.095	CYP4F23P	ENSG00000269516	357	0.0117065	0.897975	0.00035012	0.0267936	0.0631751	-1	0.677871	spleen	eQTL	pvalue	NA	NA
chr11:65354926_66061233	TSGA10IP	chr11	65354926	66061233	rs531612	chr11:65705432	0.9155	CCDC85B	ENSG00000175602	1096	0.0034334	0.844931	0.000358276	0.0881055	0.0631714	1	0.484489	blood	eQTL	pvalue	0.49138	7
chr1:24053465_24253752	CNR2	chr1	24053465	24253752	rs112741635	chr1:24207504	0.8105	STPG1	ENSG00000001460	289	0.474943	0.436229	0.0134089	0.0122527	0.0631659	-1	0.422145	spleen	eQTL	pvalue	0.000106434	8
chr3:119102250_119275236	TIMMDC1	chr3	119102250	119275236	rs9843355	chr3:119228508	1.1432	ARHGAP31	ENSG00000031081	463	3.5977e-05	0.900909	1.43569e-06	0.0358882	0.0631653	-1	0.686825	spleen	eQTL	pvalue	0.999634	1
chr5:118401568_118973394	TNFAIP8	chr5	118401568	118973394	rs32658	chr5:118703662	0.9376	DTWD2	ENSG00000169570	1076	0.155531	0.696038	0.0155852	0.0696844	0.0631613	-1	0.564126	spleen	eQTL	pvalue	2.16049e-05	9
chr1:160162872_160430469	VANGL2	chr1	160162872	160430469	rs3737798	chr1:160389984	1.0911	NR1I3	ENSG00000143257	339	0.0480811	0.863433	0.00133924	0.0239867	0.0631598	1	0.837758	spleen	eQTL	pvalue	0.00035522	7
chr17:73033162_73583027	GRB2	chr17	73033162	73583027	rs9900529	chr17:73335776	1.0994	SLC9A3R1	ENSG00000109062	1210	0.0311438	0.798102	0.0040434	0.103554	0.0631559	0	NA	spleen	sQTL	pvalue	6.35974e-05	7
chr13:99570862_100512004	UBAC2	chr13	99570862	100512004	rs77654077	chr13:100026952	1.7768	CCR12P	ENSG00000238241	2324	0.00947157	0.727511	0.00256941	0.197293	0.0631546	1	0.513769	spleen	eQTL	pvalue	NA	NA
chr6:137679234_138285603	TNFAIP3	chr6	137679234	138285603	rs17780048	chr6:138179146	1.254	IFNGR1	ENSG00000027697	1529	5.92729e-07	0.779539	1.19666e-07	0.157318	0.0631416	0	NA	blood	sQTL	pvalue	0.327969	4
chr3:119102250_119275236	TIMMDC1	chr3	119102250	119275236	rs9843355	chr3:119228508	1.1432	TIMMDC1-DT	ENSG00000272662	463	3.56535e-05	0.892808	1.7602e-06	0.0440145	0.0631401	-1	0.596112	spleen	eQTL	pvalue	NA	NA
chr16:85964563_86021505	IRF8	chr16	85964563	86021505	rs35703946	chr16:86021505	1.1883	KIAA0513	ENSG00000135709	269	0.00145286	0.914439	3.33727e-05	0.0209418	0.0631333	-1	0.557621	spleen	eQTL	pvalue	0.0758306	3
chr12:57855180_58473351	OS9	chr12	57855180	58473351	rs701006	chr12:58106836	1.1206	PIP4K2C	ENSG00000166908	998	1.66649e-06	0.870936	1.26281e-07	0.0659333	0.0631286	0	NA	blood	sQTL	pvalue	0.0133787	4
chr1:160162872_160430469	VANGL2	chr1	160162872	160430469	rs3737798	chr1:160389984	1.0911	VSIG8	ENSG00000243284	373	0.0369839	0.869815	0.00122913	0.0288445	0.0631277	1	0.723861	blood	eQTL	pvalue	0.00316	5
chr16:1041953_1105201	SOX8	chr16	1041953	1105201	rs405343	chr16:1067832	0.8884	SNHG9	ENSG00000255198	232	0.00337671	0.910698	8.44729e-05	0.0227192	0.0631212	1	0.586207	spleen	eQTL	pvalue	NA	NA
chr19:4353219_4519732	HDGFL2	chr19	4353219	4519732	rs12971909	chr19:4466466	0.9175	MAP2K2	ENSG00000126934	434	0.397819	0.497943	0.0182904	0.0228307	0.0631166	0	NA	spleen	sQTL	pvalue	0.863261	2
chr16:57045349_57110366	NLRC5	chr16	57045349	57110366	rs8062446	chr16:57077094	1.0885	CPNE2	ENSG00000140848	201	0.294567	0.623977	0.0059096	0.0124551	0.0630912	0	NA	spleen	sQTL	pvalue	0.544003	3
chr19:10258259_10897760	TYK2	chr19	10258259	10897760	rs34536443	chr19:10463118	1.3037	SWSAP1	ENSG00000173928	825	2.96406e-05	0.870451	2.26408e-06	0.0664258	0.0630909	1	0.449697	spleen	eQTL	pvalue	0.00013467	9
chr1:85416840_86010196	BCL10	chr1	85416840	86010196	rs35486093	chr1:85729820	0.8357	SPATA1	ENSG00000122432	1451	1.79608e-05	0.848301	1.87708e-06	0.0885928	0.0630862	1	0.658167	blood	eQTL	pvalue	NA	NA
chr1:32347320_33034616	LCK	chr1	32347320	33034616	rs79979643	chr1:32738415	0.8736	KIAA1522	ENSG00000162522	627	0.103444	0.772188	0.00724772	0.0540398	0.0630806	-1	0.280702	spleen	eQTL	pvalue	0.802365	3
chr19:4353219_4519732	HDGFL2	chr19	4353219	4519732	rs12971909	chr19:4466466	0.9175	GIPC3	ENSG00000179855	434	0.400649	0.501485	0.0154772	0.0193095	0.06308	-1	0.698157	spleen	eQTL	pvalue	0.0542521	6
chr6:135591392_136145479	AHI1	chr6	135591392	136145479	rs4896153	chr6:135833463	0.8708		ENSG00000232310	590	4.07707e-08	0.883645	2.46124e-09	0.0532808	0.0630737	0	NA	spleen	sQTL	pvalue	NA	NA
chr17:37471330_38219005	IKZF3	chr17	37471330	38219005	rs9909593	chr17:37970149	0.9311	TCAP	ENSG00000173991	1263	0.317104	0.522147	0.0369304	0.060747	0.0630718	-1	0.26445	spleen	eQTL	pvalue	0.075771	6
chr4:106008586_106479425	PPA2	chr4	106008586	106479425	rs2726479	chr4:106255589	0.9238	NPNT	ENSG00000168743	1163	0.0466845	0.797705	0.00512026	0.0874275	0.0630623	-1	0.533964	spleen	eQTL	pvalue	7.28478e-06	6
chr1:192477815_192545099	RGS1	chr1	192477815	192545099	rs1323292	chr1:192541021	1.1316	GLRX2	ENSG00000023572	115	0.000847087	0.927998	7.44341e-06	0.00809132	0.0630561	0	NA	spleen	sQTL	pvalue	6.50645e-05	9
chr6:90804863_91086379	BACH2	chr6	90804863	91086379	rs72928038	chr6:90976768	0.8517	MDN1	ENSG00000112159	453	2.90745e-05	0.905836	9.99615e-07	0.0310807	0.063053	0	NA	blood	sQTL	pvalue	1	2
chr1:101213532_101663312	SLC30A7	chr1	101213532	101663312	rs11578655	chr1:101412902	0.8673	VCAM1	ENSG00000162692	748	7.15081e-10	0.883783	4.30689e-11	0.0531666	0.0630506	0	NA	spleen	sQTL	pvalue	0.781503	2
chr17:34665281_34997201	ZNHIT3	chr17	34665281	34997201	rs4796224	chr17:34842521	0.9181	CCL18	ENSG00000275385	296	0.0170657	0.89494	0.000468124	0.0244857	0.0630406	1	0.631757	spleen	eQTL	pvalue	0.0103066	NA
chr11:118462188_118773904	CXCR5	chr11	118462188	118773904	rs12365699	chr11:118743286	1.1546	MPZL2	ENSG00000149573	662	5.83204e-05	0.745325	1.49947e-05	0.191567	0.063035	1	0.601208	blood	eQTL	pvalue	1.2192e-11	10
chr5:35728440_36153781	IL7R	chr5	35728440	36153781	rs10063294	chr5:35877505	0.9057	RAD1	ENSG00000113456	434	9.5129e-05	0.900912	3.8033e-06	0.0359558	0.0630329	1	0.357143	spleen	eQTL	pvalue	0.000186646	7
chr5:133827615_134321836	JADE2	chr5	133827615	134321836	rs2084007	chr5:133891282	1.0826	MTND6P4	ENSG00000249119	491	0.117149	0.780151	0.00518906	0.0344935	0.0630173	1	0.704684	spleen	eQTL	pvalue	NA	NA
chr5:176525029_176837504	RGS14	chr5	176525029	176837504	rs67111717	chr5:176790162	1.1003		ENSG00000246596	515	0.0372836	0.858441	0.00172052	0.0395513	0.0630031	1	0.407767	spleen	eQTL	pvalue	NA	NA
chr16:1041953_1105201	SOX8	chr16	1041953	1105201	rs405343	chr16:1067832	0.8884	NME4	ENSG00000103202	232	0.00339274	0.915022	6.89016e-05	0.0185197	0.0629968	1	0.25431	spleen	eQTL	pvalue	0.134066	9
chr12:123192738_124002762	PITPNM2	chr12	123192738	124002762	rs7975763	chr12:123604053	0.886		ENSG00000269980	1286	0.000378157	0.844557	4.12345e-05	0.0920282	0.0629958	1	0.591757	spleen	eQTL	pvalue	NA	NA
chr19:6615889_6693163	TNFSF14	chr19	6615889	6693163	rs1077667	chr19:6668972	1.164	FUT6	ENSG00000156413	391	4.60266e-07	0.909762	1.38187e-08	0.027251	0.0629864	-1	0.485934	spleen	eQTL	pvalue	0.02213	NA
chr17:57475896_58223430	VMP1	chr17	57475896	58223430	rs2150879	chr17:57859210	1.1091		ENSG00000267248	829	2.10311e-05	0.888113	1.15922e-06	0.0488892	0.062976	-1	0.460796	blood	eQTL	pvalue	NA	NA
chr1:157481253_157815203	FCRL3	chr1	157481253	157815203	rs2317231	chr1:157686337	1.1058	SPTA1	ENSG00000163554	241	0.000174657	0.919954	3.22415e-06	0.0169193	0.062949	1	0.572614	spleen	eQTL	pvalue	5.85299e-05	3
chr1:157481253_157815203	FCRL3	chr1	157481253	157815203	rs2317231	chr1:157686337	1.1058	KIRREL1	ENSG00000183853	702	0.000156262	0.878929	1.0317e-05	0.0579673	0.0629373	1	0.267806	spleen	eQTL	pvalue	NA	1
chr3:100568229_101346033	IMPG2	chr3	100568229	101346033	rs111430408	chr3:100848597	1.1813	ZNF90P1	ENSG00000241738	1696	0.147148	0.681896	0.0191837	0.0888361	0.0629359	1	0.471108	spleen	eQTL	pvalue	NA	NA
chr1:160613956_160649926	CD48	chr1	160613956	160649926	rs6427540	chr1:160634588	1.1225		ENSG00000275801	84	0.31058	0.619742	0.00227429	0.00447526	0.062928	1	0.154762	spleen	eQTL	pvalue	NA	NA
chr14:103015542_103459588	TRAF3	chr14	103015542	103459588	rs12588969	chr14:103230758	0.9148	BAG5	ENSG00000166170	740	0.000230188	0.881746	1.43969e-05	0.0550852	0.0629242	1	0.475676	spleen	eQTL	pvalue	0.0432182	7
chr14:103199716_103463149	TRAF3	chr14	103199716	103463149	rs12147246	chr14:103265844	0.9054		ENSG00000259444	481	0.000233396	0.894035	1.11944e-05	0.0428178	0.062903	1	0.550936	spleen	eQTL	pvalue	NA	NA
chr20:44594575_44782428	CD40	chr20	44594575	44782428	rs6032662	chr20:44734310	1.1432	ZSWIM1	ENSG00000168612	428	4.03398e-08	0.902428	1.55264e-09	0.0346707	0.0629008	1	0.415888	blood	eQTL	pvalue	8.44135e-05	9
chr10:5989954_6190329	IL2RA	chr10	5989954	6190329	rs12722559	chr10:6070273	1.2494	CALML3	ENSG00000178363	726	1.2555e-20	0.873473	9.1547e-22	0.063628	0.0628991	1	0.608815	spleen	eQTL	pvalue	0.037925	10
chr5:158670938_158862238	IL12B	chr5	158670938	158862238	rs2546890	chr5:158759900	1.1241	LINC02227	ENSG00000276778	294	1.2917e-06	0.901726	5.07666e-08	0.035377	0.0628953	-1	0.411565	spleen	eQTL	pvalue	NA	NA
chr16:1041953_1105201	SOX8	chr16	1041953	1105201	rs405343	chr16:1067832	0.8884	ARHGDIG	ENSG00000242173	232	0.00339951	0.916846	6.25519e-05	0.0168073	0.0628843	-1	0.37069	spleen	eQTL	pvalue	0.48623	2
chr11:65354926_66061233	TSGA10IP	chr11	65354926	66061233	rs531612	chr11:65705432	0.9155	KCNK7	ENSG00000173338	1093	0.00336069	0.82752	0.000429988	0.105815	0.0628742	-1	0.390668	spleen	eQTL	pvalue	6.42726e-06	9
chr17:45312813_45874509	NPEPPS	chr17	45312813	45874509	rs11079784	chr17:45702280	1.1131	CBX1	ENSG00000108468	1160	1.8745e-06	0.844073	2.06788e-07	0.0930523	0.0628725	0	NA	spleen	sQTL	pvalue	0.949843	1
chr19:10258259_10897760	TYK2	chr19	10258259	10897760	rs34536443	chr19:10463118	1.3037	CARM1	ENSG00000142453	1306	2.84428e-05	0.835408	3.46444e-06	0.101693	0.0628676	1	0.61026	spleen	eQTL	pvalue	0.999358	1
chr13:99570862_100512004	UBAC2	chr13	99570862	100512004	rs77654077	chr13:100026952	1.7768	STK24	ENSG00000102572	1634	0.0105105	0.81536	0.00141682	0.109847	0.0628655	-1	0.45104	blood	eQTL	pvalue	0.797998	3
chr6:90804863_91086379	BACH2	chr6	90804863	91086379	rs72928038	chr6:90976768	0.8517	MDN1	ENSG00000112159	453	2.95573e-05	0.905184	1.04437e-06	0.0319208	0.0628645	1	0.415011	spleen	eQTL	pvalue	1	2
chr17:43279320_43781083	MAP3K14	chr17	43279320	43781083	rs7222450	chr17:43407670	1.1034		ENSG00000224505	784	0.00831671	0.842994	0.000839154	0.084995	0.0628552	0	NA	spleen	sQTL	pvalue	NA	NA
chr11:118462188_118773904	CXCR5	chr11	118462188	118773904	rs12365699	chr11:118743286	1.1546	CENATAC	ENSG00000186166	662	6.96397e-05	0.889984	3.68946e-06	0.0470878	0.0628548	-1	0.469789	blood	eQTL	pvalue	NA	8
chr12:57855180_58473351	OS9	chr12	57855180	58473351	rs701006	chr12:58106836	1.1206	ATP23	ENSG00000166896	998	1.64359e-06	0.863888	1.39503e-07	0.0732615	0.0628483	0	NA	spleen	sQTL	pvalue	NA	7
chr19:10423338_10625953	KEAP1	chr19	10423338	10625953	rs28834106	chr19:10592144	1.1381	RGL3	ENSG00000205517	168	3.08892e-05	0.923728	4.50195e-07	0.0134	0.0628411	0	NA	blood	sQTL	pvalue	4.36379e-21	8
chr19:16444965_16814328	EPS15L1	chr19	16444965	16814328	rs58166386	chr19:16559421	1.095	SMIM7	ENSG00000214046	605	0.0108888	0.842965	0.00106341	0.0822619	0.0628207	-1	0.375207	spleen	eQTL	pvalue	0.417815	9
chr12:57855180_58473351	OS9	chr12	57855180	58473351	rs701006	chr12:58106836	1.1206	NACA	ENSG00000196531	385	2.61628e-06	0.714638	8.14945e-07	0.222539	0.0628195	0	NA	blood	sQTL	pvalue	0.0203382	4
chr16:29841225_30438138	TBX6	chr16	29841225	30438138	rs3809627	chr16:30103160	0.9076	BCKDK	ENSG00000103507	176	0.149902	0.775204	0.00196927	0.0101211	0.0628041	0	NA	blood	sQTL	pvalue	0.00580436	5
chr1:92173722_92239336	TGFBR3	chr1	92173722	92239336	rs12133753	chr1:92222089	1.1329	GLMN	ENSG00000174842	204	0.00225125	0.913061	5.39949e-05	0.0218364	0.0627969	1	0.607843	spleen	eQTL	pvalue	4.16914e-06	5
chr17:37471330_38219005	IKZF3	chr17	37471330	38219005	rs9909593	chr17:37970149	0.9311		ENSG00000264968	1263	0.312494	0.514556	0.0416446	0.0685096	0.0627958	1	0.588282	spleen	eQTL	pvalue	NA	NA
chr16:85964563_86021505	IRF8	chr16	85964563	86021505	rs35703946	chr16:86021505	1.1883		ENSG00000275393	269	0.00145454	0.915495	3.22351e-05	0.0202261	0.062792	-1	0.405204	spleen	eQTL	pvalue	NA	NA
chr11:118462188_118773904	CXCR5	chr11	118462188	118773904	rs12365699	chr11:118743286	1.1546	ARCN1	ENSG00000095139	662	6.767e-05	0.880715	4.34023e-06	0.0564247	0.062788	1	0.518127	spleen	eQTL	pvalue	0.999851	1
chr10:75154043_75706194	PLAU	chr10	75154043	75706194	rs17741873	chr10:75653800	1.0931	P4HA1	ENSG00000122884	558	0.392151	0.337256	0.111757	0.09605	0.0627863	0	NA	spleen	sQTL	pvalue	0.776076	2
chr1:32347320_33034616	LCK	chr1	32347320	33034616	rs79979643	chr1:32738415	0.8736		ENSG00000279179	368	0.107626	0.799988	0.00351762	0.0260838	0.0627842	1	0.486413	spleen	eQTL	pvalue	NA	NA
chr16:1041953_1105201	SOX8	chr16	1041953	1105201	rs405343	chr16:1067832	0.8884	RPL3L	ENSG00000140986	232	0.00340132	0.917336	6.11973e-05	0.0164421	0.0627597	-1	0.534483	spleen	eQTL	pvalue	2.13546e-08	9
chr1:160698276_160925186	SLAMF7	chr1	160698276	160925186	rs983494	chr1:160703965	1.1061		ENSG00000279430	380	0.0514294	0.866684	0.00107521	0.0180566	0.062755	1	0.668421	blood	eQTL	pvalue	NA	NA
chr19:49738081_49925208	CD37	chr19	49738081	49925208	rs1465697	chr19:49837246	0.8831	DHDH	ENSG00000104808	398	7.05544e-06	0.914903	1.72796e-07	0.0223443	0.0627451	1	0.874372	blood	eQTL	pvalue	3.48849e-06	9
chr19:6615889_6693163	TNFSF14	chr19	6615889	6693163	rs1077667	chr19:6668972	1.164	VAV1	ENSG00000141968	391	4.56142e-07	0.914198	1.1536e-08	0.0230577	0.0627441	1	0.690537	blood	eQTL	pvalue	0.999993	1
chr2:136827560_137097094	CXCR4	chr2	136827560	137097094	rs10191360	chr2:136884679	1.1016	ZRANB3	ENSG00000121988	504	0.573581	0.250671	0.0786842	0.0343245	0.0627385	0	NA	spleen	sQTL	pvalue	7.4264e-15	6
chr14:75945376_76028941	BATF	chr14	75945376	76028941	rs34695601	chr14:76014298	1.1157		ENSG00000279594	181	0.0121197	0.911955	0.000173773	0.0130128	0.0627381	-1	0.281768	spleen	eQTL	pvalue	NA	NA
chr1:2407781_2779397	PRXL2B	chr1	2407781	2779397	rs6670198	chr1:2520527	0.865	PLCH2	ENSG00000149527	580	1.27473e-11	0.892354	6.42469e-13	0.0449122	0.0627333	1	0.593103	spleen	eQTL	pvalue	1.70519e-08	6
chr3:27682041_27839134	EOMES	chr3	27682041	27839134	rs13327021	chr3:27783015	0.8912	ZCWPW2	ENSG00000206559	420	7.59733e-06	0.905563	2.66547e-07	0.0317083	0.0627208	1	0.664286	blood	eQTL	pvalue	6.76413e-05	6
chr1:160698276_160925186	SLAMF7	chr1	160698276	160925186	rs983494	chr1:160703965	1.1061	UFC1	ENSG00000143222	485	0.050821	0.860293	0.00146301	0.0247029	0.0627206	0	NA	blood	sQTL	pvalue	0.0899542	5
chr1:160162872_160430469	VANGL2	chr1	160162872	160430469	rs3737798	chr1:160389984	1.0911	FCER1G	ENSG00000158869	350	0.0477335	0.85866	0.00163065	0.0292705	0.0627057	1	0.525714	spleen	eQTL	pvalue	0.635846	4
chr7:49883749_50304782	SPATA48	chr7	49883749	50304782	rs10230723	chr7:50239880	1.1073	VWC2	ENSG00000188730	839	0.0407015	0.824292	0.00340572	0.0689103	0.0626907	1	0.730632	spleen	eQTL	pvalue	0.795161	2
chr1:32347320_33034616	LCK	chr1	32347320	33034616	rs79979643	chr1:32738415	0.8736	EIF3I	ENSG00000084623	627	0.101226	0.781513	0.00626515	0.048307	0.0626885	0	NA	blood	sQTL	pvalue	0.41733	2
chr3:105373836_105671329	CBLB	chr3	105373836	105671329	rs2289746	chr3:105455955	1.0889	ALCAM	ENSG00000170017	540	0.346988	0.541558	0.0190708	0.0297018	0.0626813	0	NA	blood	sQTL	pvalue	0.988336	2
chr22:37251477_37323988	CSF2RB	chr22	37251477	37323988	rs5756405	chr22:37310954	1.0706	SH3BP1	ENSG00000100092	223	0.393575	0.523962	0.00851283	0.0112704	0.06268	1	0.605381	spleen	eQTL	pvalue	0.152683	3
chr6:6992891_7245458	RREB1	chr6	6992891	7245458	rs12211604	chr6:7100029	0.9111		ENSG00000261189	576	0.033264	0.841448	0.00238352	0.0602309	0.062674	1	0.526042	spleen	eQTL	pvalue	NA	NA
chr1:160162872_160430469	VANGL2	chr1	160162872	160430469	rs3737798	chr1:160389984	1.0911	USF1	ENSG00000158773	373	0.0373131	0.877558	0.000918516	0.0215397	0.0626707	1	0.455764	blood	eQTL	pvalue	0.381283	4
chr6:36345180_36612323	ETV7	chr6	36345180	36612323	rs1076928	chr6:36348689	0.9266		ENSG00000219023	414	0.142472	0.757594	0.00590893	0.0313579	0.0626673	1	0.55314	spleen	eQTL	pvalue	NA	NA
chr19:10258259_10897760	TYK2	chr19	10258259	10897760	rs34536443	chr19:10463118	1.3037	PIN1	ENSG00000127445	1306	2.79561e-05	0.821113	3.95804e-06	0.116191	0.0626644	-1	0.534456	spleen	eQTL	pvalue	0.340907	3
chr3:119102250_119275236	TIMMDC1	chr3	119102250	119275236	rs9843355	chr3:119228508	1.1432	ARHGAP31-AS1	ENSG00000241155	463	3.61608e-05	0.905511	1.27222e-06	0.0317953	0.0626558	-1	0.434125	spleen	eQTL	pvalue	NA	NA
chr10:5989954_6190329	IL2RA	chr10	5989954	6190329	rs12722559	chr10:6070273	1.2494	ANKRD16	ENSG00000134461	726	1.25748e-20	0.87485	8.99178e-22	0.0624948	0.0626552	1	0.422865	spleen	eQTL	pvalue	2.5777e-06	8
chr11:46876450_47860184	MYBPC3	chr11	46876450	47860184	rs2269434	chr11:47360412	0.9175	ACP2	ENSG00000134575	1235	0.0314289	0.826879	0.00289662	0.076146	0.0626491	0	NA	blood	sQTL	pvalue	0.000525977	5
chr11:14076321_14885062	RRAS2	chr11	14076321	14885062	rs61884005	chr11:14402930	1.1436	INSC	ENSG00000188487	1010	0.105267	0.777352	0.00653575	0.0482012	0.0626446	0	NA	blood	sQTL	pvalue	1.34273e-09	8
chr7:149128286_149433143	ZNF746	chr7	149128286	149433143	rs354033	chr7:149289464	1.114	GIMAP7	ENSG00000179144	457	0.000730749	0.907003	2.39001e-05	0.0296021	0.0626406	-1	0.501094	spleen	eQTL	pvalue	0.00184489	NA
chr11:118447156_118807735	CXCR5	chr11	118447156	118807735	rs6589706	chr11:118747813	1.088	ARCN1	ENSG00000095139	747	6.60876e-05	0.874294	4.76686e-06	0.0629997	0.0626357	1	0.516734	spleen	eQTL	pvalue	0.999851	1
chr12:123192738_124002762	PITPNM2	chr12	123192738	124002762	rs7975763	chr12:123604053	0.886	DIABLO	ENSG00000184047	727	0.000426739	0.874809	3.03235e-05	0.0621	0.062634	-1	0.440165	spleen	eQTL	pvalue	0.000889965	8
chr20:62214158_62483911	SLC2A4RG	chr20	62214158	62483911	rs6742	chr20:62374441	1.1727	LKAAEAR1	ENSG00000171695	819	0.0264459	0.851961	0.00177723	0.0571913	0.0626242	1	0.449328	spleen	eQTL	pvalue	NA	10
chr16:1041953_1105201	SOX8	chr16	1041953	1105201	rs405343	chr16:1067832	0.8884	NPRL3	ENSG00000103148	232	0.0034008	0.917196	6.22416e-05	0.0167239	0.0626175	1	0.413793	spleen	eQTL	pvalue	0.468163	3
chr3:121369811_122211421	CD86	chr3	121369811	122211421	rs75937181	chr3:121783015	1.2386	PDIA5	ENSG00000065485	1018	4.79886e-06	0.857389	4.4808e-07	0.0799935	0.0626126	-1	0.348723	spleen	eQTL	pvalue	1.00406e-06	5
chr5:133827615_134321836	JADE2	chr5	133827615	134321836	rs2084007	chr5:133891282	1.0826	MTND4P12	ENSG00000247627	491	0.117003	0.779179	0.00538911	0.0358261	0.062603	1	0.527495	spleen	eQTL	pvalue	NA	NA
chr5:118401568_118973394	TNFAIP8	chr5	118401568	118973394	rs32658	chr5:118703662	0.9376	MIR1244-2	ENSG00000283498	1076	0.157273	0.703833	0.0139453	0.0623462	0.0626027	-1	0.429368	spleen	eQTL	pvalue	NA	NA
chr14:75945376_76028941	BATF	chr14	75945376	76028941	rs34695601	chr14:76014298	1.1157	TTLL5	ENSG00000119685	181	0.0121348	0.913089	0.000160809	0.0120375	0.0625782	-1	0.353591	spleen	eQTL	pvalue	1.97991e-09	5
chr12:123192738_124002762	PITPNM2	chr12	123192738	124002762	rs7975763	chr12:123604053	0.886	GTF2H3	ENSG00000111358	1286	0.000376541	0.840947	4.30385e-05	0.0960575	0.0625755	0	NA	spleen	sQTL	pvalue	1.59171e-05	6
chr2:60958287_61741947	PUS10	chr2	60958287	61741947	rs1177228	chr2:61242410	1.1134	RPS12P3	ENSG00000232713	1180	0.00124526	0.801811	0.000208462	0.134164	0.0625711	1	0.504237	spleen	eQTL	pvalue	NA	NA
chr22:50935082_51045816	ODF3B	chr22	50935082	51045816	rs140522	chr22:50971266	0.8953	HDAC10	ENSG00000100429	413	0.000152402	0.904312	5.56533e-06	0.0329605	0.0625698	0	NA	spleen	sQTL	pvalue	3.27881e-12	9
chr1:160613956_160649926	CD48	chr1	160613956	160649926	rs6427540	chr1:160634588	1.1225	CD48	ENSG00000117091	84	0.310801	0.614106	0.00423047	0.00829633	0.062566	0	NA	blood	sQTL	pvalue	0.000152359	9
chr16:29841225_30438138	TBX6	chr16	29841225	30438138	rs3809627	chr16:30103160	0.9076	TMEM219	ENSG00000149932	449	0.0073173	0.849062	0.000693224	0.0803756	0.0625522	0	NA	blood	sQTL	pvalue	0.00103536	8
chr17:34665281_34997201	ZNHIT3	chr17	34665281	34997201	rs4796224	chr17:34842521	0.9181		ENSG00000270240	296	0.0171525	0.900649	0.000368365	0.0192796	0.0625503	1	0.804054	blood	eQTL	pvalue	NA	NA
chr1:160698276_160925186	SLAMF7	chr1	160698276	160925186	rs983494	chr1:160703965	1.1061	TAGLN2	ENSG00000158710	414	0.0516445	0.851944	0.00193904	0.0319244	0.0625485	-1	0.258454	spleen	eQTL	pvalue	0.00329073	6
chr17:37869878_38507250	NR1D1	chr17	37869878	38507250	rs883871	chr17:38252660	0.9009	MED1	ENSG00000125686	1005	0.283265	0.52874	0.0437844	0.081665	0.0625452	0	NA	spleen	sQTL	pvalue	0.999991	1
chr19:16444965_16814328	EPS15L1	chr19	16444965	16814328	rs58166386	chr19:16559421	1.095	FAM32A	ENSG00000105058	605	0.0113505	0.878707	0.000605274	0.0467951	0.0625422	1	0.585124	spleen	eQTL	pvalue	0.00905287	8
chr15:79125587_79260741	RASGRF1	chr15	79125587	79260741	rs62013236	chr15:79247482	1.1334	MTHFS	ENSG00000136371	161	0.0600261	0.862099	0.00100234	0.0143332	0.0625392	-1	0.42236	spleen	eQTL	pvalue	0.0406511	9
chr1:32347320_33034616	LCK	chr1	32347320	33034616	rs79979643	chr1:32738415	0.8736	FABP3	ENSG00000121769	393	0.107108	0.79721	0.00393323	0.0292128	0.0625367	1	0.424936	spleen	eQTL	pvalue	0.354913	5
chr16:29841225_30438138	TBX6	chr16	29841225	30438138	rs3809627	chr16:30103160	0.9076	TAOK2	ENSG00000149930	449	0.00767557	0.894883	0.000297383	0.0346089	0.0625352	-1	0.363029	spleen	eQTL	pvalue	0.998764	1
chr19:10744807_11274530	SMARCA4	chr19	10744807	11274530	rs12609500	chr19:11173928	1.0997	ICAM1	ENSG00000090339	1040	0.0240259	0.801618	0.00325577	0.108565	0.0625347	-1	0.445192	spleen	eQTL	pvalue	0.117797	4
chr16:1041953_1105201	SOX8	chr16	1041953	1105201	rs405343	chr16:1067832	0.8884		ENSG00000268836	232	0.0034034	0.917897	5.99506e-05	0.0161061	0.062534	1	0.525862	spleen	eQTL	pvalue	NA	NA
chr5:141414305_141597351	NDFIP1	chr5	141414305	141597351	rs249677	chr5:141539339	0.9256	DIAPH1	ENSG00000131504	539	0.161827	0.734135	0.00750863	0.0340006	0.0625287	0	NA	spleen	sQTL	pvalue	0.26711	2
chr1:85416840_86010196	BCL10	chr1	85416840	86010196	rs35486093	chr1:85729820	0.8357		ENSG00000280099	1512	1.576e-05	0.755684	3.79225e-06	0.181774	0.0625229	1	0.491402	spleen	eQTL	pvalue	NA	NA
chr19:6615889_6693163	TNFSF14	chr19	6615889	6693163	rs1077667	chr19:6668972	1.164	PSPN	ENSG00000125650	391	4.60226e-07	0.909683	1.41022e-08	0.027812	0.0625044	1	0.473146	spleen	eQTL	pvalue	0.00774141	9
chr10:75154043_75706194	PLAU	chr10	75154043	75706194	rs17741873	chr10:75653800	1.0931	DNAJC9	ENSG00000213551	558	0.468451	0.402875	0.03561	0.0305626	0.0625017	1	0.700717	spleen	eQTL	pvalue	0.547006	5
chr20:62214158_62483911	SLC2A4RG	chr20	62214158	62483911	rs6742	chr20:62374441	1.1727	MRGBP	ENSG00000101189	604	0.028767	0.867018	0.00134228	0.040393	0.0624798	1	0.55298	spleen	eQTL	pvalue	0.905748	2
chr11:118447156_118807735	CXCR5	chr11	118447156	118807735	rs6589706	chr11:118747813	1.088	MPZL2	ENSG00000149573	747	5.70067e-05	0.73991	1.52246e-05	0.197542	0.0624755	1	0.590361	blood	eQTL	pvalue	1.2192e-11	10
chr4:121992040_122147741	TNIP3	chr4	121992040	122147741	rs17051321	chr4:122119449	0.9097	TRPC3	ENSG00000138741	307	0.0152884	0.89525	0.000454326	0.0265416	0.0624654	1	0.452769	spleen	eQTL	pvalue	0.000446956	4
chr16:1041953_1105201	SOX8	chr16	1041953	1105201	rs405343	chr16:1067832	0.8884	UBE2I	ENSG00000103275	232	0.00337617	0.910553	8.74364e-05	0.0235191	0.0624644	1	0.478448	spleen	eQTL	pvalue	0.943944	2
chr17:34665281_34997201	ZNHIT3	chr17	34665281	34997201	rs4796224	chr17:34842521	0.9181	RASL10B	ENSG00000270885	296	0.0170971	0.896586	0.00044767	0.0234137	0.0624555	1	0.621622	spleen	eQTL	pvalue	0.0367926	NA
chr11:63849101_64220132	PRDX5	chr11	63849101	64220132	rs11231749	chr11:64095178	1.0758	POLA2	ENSG00000014138	269	0.512354	0.400021	0.0141709	0.0110015	0.0624517	0	NA	spleen	sQTL	pvalue	0.000215959	4
chr11:63849101_64220132	PRDX5	chr11	63849101	64220132	rs11231749	chr11:64095178	1.0758	MACROD1	ENSG00000133315	591	0.439941	0.425189	0.0368591	0.0355608	0.0624496	-1	0.274112	spleen	eQTL	pvalue	0.00662477	3
chr4:47709959_48262356	TXK	chr4	47709959	48262356	rs6837324	chr4:48127262	0.9173	NFXL1	ENSG00000170448	1158	0.018602	0.820971	0.00217231	0.0958089	0.0624462	0	NA	spleen	sQTL	pvalue	0.00788898	3
chr16:1041953_1105201	SOX8	chr16	1041953	1105201	rs405343	chr16:1067832	0.8884	CACNA1H	ENSG00000196557	232	0.00339901	0.916712	6.46661e-05	0.017378	0.0624461	1	0.693966	spleen	eQTL	pvalue	0.755917	3
chr19:16444965_16814328	EPS15L1	chr19	16444965	16814328	rs58166386	chr19:16559421	1.095	AKAP8L	ENSG00000011243	109	0.0239736	0.905008	0.000223061	0.00835817	0.0624374	1	0.541284	spleen	eQTL	pvalue	0.542386	3
chr5:133418739_133782153	TCF7	chr5	133418739	133782153	rs244656	chr5:133449827	1.1168	SKP1	ENSG00000113558	471	0.161413	0.728795	0.00859837	0.0387599	0.0624336	0	NA	spleen	sQTL	pvalue	0.224831	4
chr11:60760530_60835043	CD6	chr11	60760530	60835043	rs4939490	chr11:60793651	1.1464	TMEM109	ENSG00000110108	205	2.14156e-09	0.925503	2.80652e-11	0.0120663	0.0624307	0	NA	blood	sQTL	pvalue	0.0518905	7
chr7:149128286_149433143	ZNF746	chr7	149128286	149433143	rs354033	chr7:149289464	1.114	CUL1	ENSG00000055130	493	0.000641775	0.904604	2.29603e-05	0.032301	0.0624299	-1	0.288032	spleen	eQTL	pvalue	0.999963	1
chr16:57045349_57110366	NLRC5	chr16	57045349	57110366	rs8062446	chr16:57077094	1.0885	CPNE2	ENSG00000140848	201	0.28899	0.613752	0.0111692	0.0236586	0.0624298	0	NA	blood	sQTL	pvalue	0.544003	3
chr19:49738081_49925208	CD37	chr19	49738081	49925208	rs1465697	chr19:49837246	0.8831	MAMSTR	ENSG00000176909	398	6.98246e-06	0.909507	2.15883e-07	0.0280577	0.0624277	1	0.396985	spleen	eQTL	pvalue	0.00123326	5
chr8:144971080_145126375	PLEC	chr8	144971080	145126375	rs3923387	chr8:144986793	1.0732	ZNF7	ENSG00000147789	262	0.433485	0.470545	0.0161158	0.0174312	0.0624234	0	NA	blood	sQTL	pvalue	0.000238234	5
chr4:47709959_48262356	TXK	chr4	47709959	48262356	rs6837324	chr4:48127262	0.9173	SLC10A4	ENSG00000145248	1158	0.0190114	0.839039	0.00176347	0.0777656	0.0624204	1	0.411917	spleen	eQTL	pvalue	0.167299	6
chr2:112423188_113109590	MERTK	chr2	112423188	113109590	rs57116599	chr2:112770799	0.8869	POLR1B	ENSG00000125630	1372	0.000137366	0.861552	1.21087e-05	0.0758826	0.0624156	0	NA	blood	sQTL	pvalue	0.912208	1
chr3:121369811_122211421	CD86	chr3	121369811	122211421	rs75937181	chr3:121783015	1.2386	PDIA5	ENSG00000065485	1018	4.76022e-06	0.875689	3.36798e-07	0.0618948	0.0624115	0	NA	blood	sQTL	pvalue	1.00406e-06	5
chr1:24053465_24253752	CNR2	chr1	24053465	24253752	rs112741635	chr1:24207504	0.8105	TCEA3	ENSG00000204219	289	0.47106	0.432662	0.017688	0.0161838	0.0624069	1	0.858131	spleen	eQTL	pvalue	0.000965886	4
chr2:112425029_112642886	ANAPC1	chr2	112425029	112642886	rs71252597	chr2:112492986	0.8024	MERTK	ENSG00000153208	403	0.000204368	0.913972	5.24911e-06	0.0234126	0.0624062	0	NA	blood	sQTL	pvalue	9.66187e-08	5
chr17:37471330_38219005	IKZF3	chr17	37471330	38219005	rs9909593	chr17:37970149	0.9311	WIPF2	ENSG00000171475	1263	0.309998	0.510446	0.0442889	0.0728642	0.062403	0	NA	spleen	sQTL	pvalue	0.36673	3
chr16:11193828_11521191	RMI2	chr16	11193828	11521191	rs146566517	chr16:11353879	0.469		ENSG00000274505	1135	8.20785e-19	0.788432	1.5536e-19	0.149174	0.0623942	-1	0.531278	spleen	eQTL	pvalue	NA	NA
chr19:18164862_18409068	MPV17L2	chr19	18164862	18409068	rs4808760	chr19:18301979	0.8741		ENSG00000269161	674	1.22167e-07	0.890092	6.53005e-09	0.0475146	0.0623931	-1	0.4273	blood	eQTL	pvalue	NA	NA
chr2:112423188_113109590	MERTK	chr2	112423188	113109590	rs57116599	chr2:112770799	0.8869		ENSG00000231747	1372	0.000131281	0.826328	1.76657e-05	0.111131	0.0623921	-1	0.432216	spleen	eQTL	pvalue	NA	NA
chr19:4353219_4519732	HDGFL2	chr19	4353219	4519732	rs12971909	chr19:4466466	0.9175	SH3GL1	ENSG00000141985	434	0.412633	0.487007	0.0174498	0.0205327	0.062377	-1	0.672811	blood	eQTL	pvalue	0.0586368	4
chr19:16444965_16814328	EPS15L1	chr19	16444965	16814328	rs58166386	chr19:16559421	1.095	PGLYRP2	ENSG00000161031	263	0.0119053	0.905475	0.000263677	0.0199919	0.062364	1	0.319392	spleen	eQTL	pvalue	1.33294e-08	8
chr1:32347320_33034616	LCK	chr1	32347320	33034616	rs79979643	chr1:32738415	0.8736	AK2	ENSG00000004455	432	0.106681	0.795288	0.00422649	0.0314453	0.0623589	-1	0.798611	spleen	eQTL	pvalue	0.00556559	7
chr11:60760530_60835043	CD6	chr11	60760530	60835043	rs4939490	chr11:60793651	1.1464	MS4A1	ENSG00000156738	205	2.11518e-09	0.918408	4.44464e-11	0.0192362	0.0623561	-1	0.278049	spleen	eQTL	pvalue	0.0153882	8
chr3:121334409_121729409	IQCB1	chr3	121334409	121729409	rs2331964	chr3:121542898	1.1042	MIX23	ENSG00000160124	853	9.73044e-05	0.882548	6.07082e-06	0.0549998	0.0623487	-1	0.458382	spleen	eQTL	pvalue	NA	7
chr19:16444965_16814328	EPS15L1	chr19	16444965	16814328	rs58166386	chr19:16559421	1.095	ANKLE1	ENSG00000160117	605	0.0113085	0.875455	0.000649747	0.0502382	0.0623484	1	0.553719	spleen	eQTL	pvalue	8.12215e-14	8
chr1:65155172_65679037	JAK1	chr1	65155172	65679037	rs72922276	chr1:65429319	1.1413		ENSG00000237852	1012	0.169209	0.688187	0.0158548	0.0644205	0.0623288	1	0.62747	spleen	eQTL	pvalue	NA	NA
chr1:32347320_33034616	LCK	chr1	32347320	33034616	rs79979643	chr1:32738415	0.8736	FAM229A	ENSG00000225828	627	0.103321	0.771274	0.00745954	0.0556218	0.0623232	-1	0.529506	spleen	eQTL	pvalue	NA	10
chr1:85416840_86010196	BCL10	chr1	85416840	86010196	rs35486093	chr1:85729820	0.8357	ZNHIT6	ENSG00000117174	1512	1.80785e-05	0.853861	1.77557e-06	0.0837993	0.0623202	0	NA	blood	sQTL	pvalue	0.000536151	7
chr12:57855180_58473351	OS9	chr12	57855180	58473351	rs701006	chr12:58106836	1.1206	PRIM1	ENSG00000198056	402	2.92916e-06	0.87314	2.16762e-07	0.0645512	0.0623054	-1	0.746269	blood	eQTL	pvalue	0.0268979	4
chr19:6615889_6693163	TNFSF14	chr19	6615889	6693163	rs1077667	chr19:6668972	1.164	RANBP3	ENSG00000031823	391	4.58364e-07	0.906003	1.60656e-08	0.031693	0.062303	-1	0.41688	spleen	eQTL	pvalue	0.999905	1
chr19:47540310_47753426	SAE1	chr19	47540310	47753426	rs11083862	chr19:47638539	1.106	DACT3-AS1	ENSG00000245598	230	0.0021686	0.913097	5.32974e-05	0.0223787	0.0623028	-1	0.204348	spleen	eQTL	pvalue	NA	NA
chr19:10744807_11274530	SMARCA4	chr19	10744807	11274530	rs12609500	chr19:11173928	1.0997		ENSG00000279807	1040	0.0249754	0.833298	0.00231318	0.0771165	0.0622966	1	0.55	spleen	eQTL	pvalue	NA	NA
chr18:56206955_56320360	ALPK2	chr18	56206955	56320360	rs4940730	chr18:56269737	1.0254	LMAN1	ENSG00000074695	270	0.0125586	0.902816	0.000307216	0.0220229	0.0622955	0	NA	spleen	sQTL	pvalue	0.48607	3
chr5:40288878_40610506	TTC33	chr5	40288878	40610506	rs6880809	chr5:40429250	0.973	DAB2	ENSG00000153071	464	2.43793e-12	0.906393	8.43926e-14	0.0313138	0.062293	1	0.372845	spleen	eQTL	pvalue	0.980417	2
chr19:6615889_6693163	TNFSF14	chr19	6615889	6693163	rs1077667	chr19:6668972	1.164	CAPS	ENSG00000105519	391	4.52502e-07	0.906902	1.54012e-08	0.0308047	0.0622925	-1	0.473146	blood	eQTL	pvalue	5.18362e-07	10
chr19:10423338_10625953	KEAP1	chr19	10423338	10625953	rs28834106	chr19:10592144	1.1381	FDX2	ENSG00000267673	412	3.07127e-05	0.901955	1.21851e-06	0.0357222	0.062291	-1	0.531553	spleen	eQTL	pvalue	NA	8
chr12:57855180_58473351	OS9	chr12	57855180	58473351	rs701006	chr12:58106836	1.1206	NACA	ENSG00000196531	385	3.3334e-06	0.910518	9.97842e-08	0.0271938	0.0622852	-1	0.337662	blood	eQTL	pvalue	0.0203382	4
chr6:137876882_138124804	OLIG3	chr6	137876882	138124804	rs631204	chr6:137959455	1.1194	WAKMAR2	ENSG00000237499	639	6.67291e-07	0.886991	3.82108e-08	0.0507291	0.0622791	1	0.56025	spleen	eQTL	pvalue	NA	NA
chr3:121369811_122211421	CD86	chr3	121369811	122211421	rs75937181	chr3:121783015	1.2386	HCLS1	ENSG00000180353	1903	6.89659e-08	0.620394	3.52828e-08	0.31733	0.0622756	-1	0.458749	spleen	eQTL	pvalue	5.08799e-05	4
chr1:25270572_25305783	RUNX3	chr1	25270572	25305783	rs6672420	chr1:25291010	0.9316	LDLRAP1	ENSG00000157978	108	0.442694	0.484863	0.00488393	0.00528687	0.0622721	0	NA	blood	sQTL	pvalue	2.90077e-05	7
chr12:57855180_58473351	OS9	chr12	57855180	58473351	rs701006	chr12:58106836	1.1206	NEMP1	ENSG00000166881	998	1.65208e-06	0.868351	1.32114e-07	0.0693781	0.0622691	0	NA	spleen	sQTL	pvalue	NA	2
chr14:52228101_52368559	GNG2	chr14	52228101	52368559	rs11852059	chr14:52306091	0.908	PSMC6	ENSG00000100519	458	0.0727092	0.835059	0.00240651	0.0275763	0.0622489	-1	0.633188	blood	eQTL	pvalue	0.995512	1
chr14:103199716_103463149	TRAF3	chr14	103199716	103463149	rs12147246	chr14:103265844	0.9054	EIF5	ENSG00000100664	481	0.000235045	0.900349	9.71672e-06	0.0371581	0.0622482	0	NA	spleen	sQTL	pvalue	0.90786	2
chr17:57475896_58223430	VMP1	chr17	57475896	58223430	rs2150879	chr17:57859210	1.1091	TEX14	ENSG00000121101	386	0.41529	0.477672	0.0208625	0.0239341	0.062242	0	NA	spleen	sQTL	pvalue	6.67135e-23	6
chr11:60760530_60835043	CD6	chr11	60760530	60835043	rs4939490	chr11:60793651	1.1464		ENSG00000256443	205	2.11841e-09	0.919812	4.14758e-11	0.0179465	0.0622416	-1	0.380488	spleen	eQTL	pvalue	NA	NA
chr11:118462188_118773904	CXCR5	chr11	118462188	118773904	rs12365699	chr11:118743286	1.1546	ARCN1	ENSG00000095139	662	6.89139e-05	0.896904	3.13846e-06	0.0407844	0.0622391	0	NA	spleen	sQTL	pvalue	0.999851	1
chr17:37869878_38507250	NR1D1	chr17	37869878	38507250	rs883871	chr17:38252660	0.9009	ORMDL3	ENSG00000172057	1005	0.299565	0.559164	0.0275932	0.051443	0.0622356	0	NA	spleen	sQTL	pvalue	0.721819	4
chr15:79125587_79260741	RASGRF1	chr15	79125587	79260741	rs62013236	chr15:79247482	1.1334	CRABP1	ENSG00000166426	347	0.0588067	0.852864	0.00168728	0.0244082	0.0622336	1	0.786744	spleen	eQTL	pvalue	0.125505	8
chr12:9445978_9939813	CLECL1	chr12	9445978	9939813	rs7977720	chr12:9866349	0.903	MFAP5	ENSG00000197614	701	0.066916	0.819434	0.00388663	0.0475324	0.0622308	0	NA	spleen	sQTL	pvalue	0.348684	5
chr5:176525029_176837504	RGS14	chr5	176525029	176837504	rs67111717	chr5:176790162	1.1003	KIAA1191	ENSG00000122203	460	0.0517415	0.84867	0.00215095	0.035218	0.0622195	0	NA	blood	sQTL	pvalue	0.00156087	6
chr12:57855180_58473351	OS9	chr12	57855180	58473351	rs701006	chr12:58106836	1.1206	PRIM1	ENSG00000198056	402	3.02371e-06	0.906486	1.0459e-07	0.031293	0.0622183	1	0.472637	spleen	eQTL	pvalue	0.0268979	4
chr16:57045349_57110366	NLRC5	chr16	57045349	57110366	rs8062446	chr16:57077094	1.0885	AMFR	ENSG00000159461	201	0.292418	0.619425	0.00833971	0.0176037	0.0622127	-1	0.507463	spleen	eQTL	pvalue	0.00142576	4
chr16:1041953_1105201	SOX8	chr16	1041953	1105201	rs405343	chr16:1067832	0.8884	CCDC78	ENSG00000162004	232	0.00348826	0.914666	7.48279e-05	0.0195586	0.0622127	1	0.426724	blood	eQTL	pvalue	1.71264e-19	10
chr19:10744807_11274530	SMARCA4	chr19	10744807	11274530	rs12609500	chr19:11173928	1.0997	RAVER1	ENSG00000161847	1040	0.0251616	0.839511	0.00212982	0.0709988	0.0621991	1	0.659615	spleen	eQTL	pvalue	0.98234	2
chr15:79125587_79260741	RASGRF1	chr15	79125587	79260741	rs62013236	chr15:79247482	1.1334	CHRNA3	ENSG00000080644	347	0.0589099	0.854362	0.00158637	0.0229446	0.0621972	-1	0.48415	spleen	eQTL	pvalue	0.00706164	7
chr5:39923355_40842116	TTC33	chr5	39923355	40842116	rs11749040	chr5:40396425	0.8214	LINC02104	ENSG00000271334	1740	2.21119e-12	0.822093	3.11446e-13	0.11573	0.0621772	0	NA	spleen	sQTL	pvalue	NA	NA
chr17:45312813_45874509	NPEPPS	chr17	45312813	45874509	rs11079784	chr17:45702280	1.1131	FAM215B	ENSG00000232300	787	7.49062e-06	0.867723	6.05621e-07	0.0700937	0.0621755	-1	0.203304	spleen	eQTL	pvalue	NA	NA
chr1:160613956_160649926	CD48	chr1	160613956	160649926	rs6427540	chr1:160634588	1.1225	NCSTN	ENSG00000162736	84	0.310438	0.619458	0.00266813	0.0052619	0.0621731	-1	0.285714	spleen	eQTL	pvalue	0.999982	1
chr3:32910542_33078540	TRIM71	chr3	32910542	33078540	rs11919880	chr3:32962051	1.0732	CLASP2	ENSG00000163539	328	0.459952	0.450167	0.0140357	0.0136749	0.0621706	-1	0.387195	spleen	eQTL	pvalue	0.999948	1
chr11:46876450_47860184	MYBPC3	chr11	46876450	47860184	rs2269434	chr11:47360412	0.9175		ENSG00000200090	1235	0.0298114	0.796234	0.00403655	0.10775	0.062168	-1	0.57166	spleen	eQTL	pvalue	NA	NA
chr15:79125587_79260741	RASGRF1	chr15	79125587	79260741	rs62013236	chr15:79247482	1.1334	DNAJA4	ENSG00000140403	347	0.0588976	0.854182	0.00160074	0.0231531	0.0621662	1	0.481268	spleen	eQTL	pvalue	3.56777e-05	4
chr19:10258259_10897760	TYK2	chr19	10258259	10897760	rs34536443	chr19:10463118	1.3037	ANGPTL6	ENSG00000130812	1306	2.82208e-05	0.828886	3.71047e-06	0.10892	0.0621621	0	NA	spleen	sQTL	pvalue	2.76981e-08	7
chr1:92173722_92239336	TGFBR3	chr1	92173722	92239336	rs12133753	chr1:92222089	1.1329	LINC02609	ENSG00000233593	204	0.00226683	0.919379	3.99813e-05	0.0161534	0.0621611	1	0.642157	spleen	eQTL	pvalue	NA	NA
chr19:10744807_11274530	SMARCA4	chr19	10744807	11274530	rs12609500	chr19:11173928	1.0997	ZNF823	ENSG00000197933	873	0.0253043	0.850118	0.00180605	0.0606135	0.0621586	1	0.607102	blood	eQTL	pvalue	2.08859e-06	6
chr2:112425029_112642886	ANAPC1	chr2	112425029	112642886	rs71252597	chr2:112492986	0.8024	SLC20A1	ENSG00000144136	403	0.000199817	0.899704	8.43857e-06	0.0379337	0.0621542	-1	0.411911	spleen	eQTL	pvalue	0.725657	3
chr22:50935082_51045816	ODF3B	chr22	50935082	51045816	rs140522	chr22:50971266	0.8953	PIM3	ENSG00000198355	413	0.000152263	0.903485	5.77493e-06	0.0342046	0.062152	0	NA	spleen	sQTL	pvalue	0.937121	1
chr19:10258259_10897760	TYK2	chr19	10258259	10897760	rs34536443	chr19:10463118	1.3037	RAB3D	ENSG00000105514	905	2.95228e-05	0.867034	2.41229e-06	0.0707827	0.0621512	-1	0.360221	spleen	eQTL	pvalue	0.00142628	9
chr16:1041953_1105201	SOX8	chr16	1041953	1105201	rs405343	chr16:1067832	0.8884	RAB40C	ENSG00000197562	232	0.00339569	0.915816	6.90944e-05	0.0185726	0.0621466	1	0.581897	spleen	eQTL	pvalue	0.113249	5
chr7:138679553_138742981	ZC3HAV1	chr7	138679553	138742981	rs10271373	chr7:138729795	0.9316	ZC3HAV1	ENSG00000105939	194	0.389887	0.528762	0.00817696	0.0110274	0.0621465	0	NA	spleen	sQTL	pvalue	0.0218726	4
chr1:160613956_160649926	CD48	chr1	160613956	160649926	rs6427540	chr1:160634588	1.1225	DCAF8	ENSG00000132716	84	0.31031	0.619202	0.00280561	0.00553626	0.0621462	-1	0.178571	spleen	eQTL	pvalue	0.99973	1
chr15:90831146_91201561	ZNF774	chr15	90831146	91201561	rs6496663	chr15:90887584	0.9043	SEMA4B	ENSG00000185033	914	0.00375244	0.825474	0.00049187	0.108141	0.0621411	1	0.508753	spleen	eQTL	pvalue	0.001608	3
chr19:10423338_10625953	KEAP1	chr19	10423338	10625953	rs28834106	chr19:10592144	1.1381	ICAM3	ENSG00000076662	412	2.16197e-05	0.634917	1.03167e-05	0.302914	0.0621376	-1	0.25	spleen	eQTL	pvalue	2.07708e-22	10
chr8:144971080_145126375	PLEC	chr8	144971080	145126375	rs3923387	chr8:144986793	1.0732	FBXL6	ENSG00000182325	262	0.436398	0.473707	0.0133426	0.0144212	0.0621314	0	NA	blood	sQTL	pvalue	3.69521e-06	7
chr11:118447156_118807735	CXCR5	chr11	118447156	118807735	rs6589706	chr11:118747813	1.088	ARCN1	ENSG00000095139	747	6.72747e-05	0.889999	3.6179e-06	0.0478002	0.06213	0	NA	spleen	sQTL	pvalue	0.999851	1
chr12:6427052_6457062	TNFRSF1A	chr12	6427052	6457062	rs1800693	chr12:6440009	0.8808	PTPN6	ENSG00000111679	47	1.38724e-07	0.934543	5.04832e-10	0.0033388	0.0621184	-1	0.829787	spleen	eQTL	pvalue	0.999912	1
chr19:45110119_45187302	PVR	chr19	45110119	45187302	rs7260482	chr19:45143942	0.9152	ZNF223	ENSG00000178386	150	0.213701	0.710357	0.00321167	0.0106137	0.062116	-1	0.746667	spleen	eQTL	pvalue	5.14225e-09	10
chr1:85416840_86010196	BCL10	chr1	85416840	86010196	rs35486093	chr1:85729820	0.8357	BCL10	ENSG00000142867	1512	1.57946e-05	0.757343	3.76617e-06	0.180524	0.0621137	1	0.44709	spleen	eQTL	pvalue	0.118213	4
chr3:119102250_119275236	TIMMDC1	chr3	119102250	119275236	rs9843355	chr3:119228508	1.1432	PLA1A	ENSG00000144837	463	3.61644e-05	0.905602	1.29032e-06	0.032249	0.0621118	-1	0.473002	spleen	eQTL	pvalue	0.00169015	7
chr19:10744807_11274530	SMARCA4	chr19	10744807	11274530	rs12609500	chr19:11173928	1.0997	LDLR	ENSG00000130164	1040	0.0249084	0.831062	0.00238558	0.0795323	0.0621114	0	NA	spleen	sQTL	pvalue	2.59266e-16	7
chr11:118617158_118947933	BCL9L	chr11	118617158	118947933	rs149114341	chr11:118783424	1.3559	MPZL2	ENSG00000149573	620	7.25442e-05	0.882526	4.55038e-06	0.0552948	0.0621023	-1	0.395161	spleen	eQTL	pvalue	1.2192e-11	10
chr19:4353219_4519732	HDGFL2	chr19	4353219	4519732	rs12971909	chr19:4466466	0.9175	MATK	ENSG00000007264	434	0.418038	0.493386	0.0121709	0.0143025	0.0621023	0	NA	blood	sQTL	pvalue	0.000234673	5
chr11:118000454_118904452	PHLDB1	chr11	118000454	118904452	rs34026809	chr11:118480695	0.8643	FXYD6	ENSG00000137726	1432	6.9638e-05	0.853154	6.91684e-06	0.084678	0.0620915	0	NA	blood	sQTL	pvalue	0.829814	4
chr19:49738081_49925208	CD37	chr19	49738081	49925208	rs1465697	chr19:49837246	0.8831	RUVBL2	ENSG00000183207	398	7.00297e-06	0.908099	2.30359e-07	0.0298093	0.0620846	0	NA	blood	sQTL	pvalue	0.99911	1
chr6:159323833_159522796	TAGAP	chr6	159323833	159522796	rs1738074	chr6:159465977	0.8925	SYTL3	ENSG00000164674	669	3.5486e-06	0.884888	2.12889e-07	0.0530245	0.062084	-1	0.325859	spleen	eQTL	pvalue	2.13951e-17	7
chr20:62214158_62483911	SLC2A4RG	chr20	62214158	62483911	rs6742	chr20:62374441	1.1727	OGFR-AS1	ENSG00000229873	637	0.028396	0.864884	0.00142114	0.043223	0.0620763	1	0.587127	spleen	eQTL	pvalue	NA	NA
chr13:99570862_100512004	UBAC2	chr13	99570862	100512004	rs77654077	chr13:100026952	1.7768	H2AZP3	ENSG00000218502	2324	0.00945535	0.733663	0.00247949	0.192327	0.0620747	1	0.619191	blood	eQTL	pvalue	NA	NA
chr1:160162872_160430469	VANGL2	chr1	160162872	160430469	rs3737798	chr1:160389984	1.0911	ACKR1	ENSG00000213088	14	0.142862	0.794025	0.000168662	0.000875355	0.062069	1	0.857143	spleen	eQTL	pvalue	NA	9
chr12:123192738_124002762	PITPNM2	chr12	123192738	124002762	rs7975763	chr12:123604053	0.886	B3GNT4	ENSG00000176383	671	0.000467203	0.886204	2.70446e-05	0.0512369	0.0620647	1	0.578241	spleen	eQTL	pvalue	3.9367e-06	9
chr1:160613956_160649926	CD48	chr1	160613956	160649926	rs6427540	chr1:160634588	1.1225	ITLN1	ENSG00000179914	84	0.312923	0.618298	0.00227836	0.0044397	0.0620608	1	0.761905	blood	eQTL	pvalue	0.00489119	7
chr12:6427052_6457062	TNFRSF1A	chr12	6427052	6457062	rs1800693	chr12:6440009	0.8808	CD27-AS1	ENSG00000215039	47	1.40316e-07	0.935592	3.62405e-10	0.00235438	0.0620535	0	NA	blood	sQTL	pvalue	NA	NA
chr2:60958287_61741947	PUS10	chr2	60958287	61741947	rs1177228	chr2:61242410	1.1134	FAM161A	ENSG00000170264	948	0.00143777	0.870446	0.000109043	0.0659538	0.0620529	1	0.728903	spleen	eQTL	pvalue	3.02773e-09	6
chr12:57855180_58473351	OS9	chr12	57855180	58473351	rs701006	chr12:58106836	1.1206	GPR182	ENSG00000166856	732	1.6814e-06	0.883765	1.03202e-07	0.0541819	0.0620509	0	NA	spleen	sQTL	pvalue	0.000859696	8
chr16:11020235_11325215	CLEC16A	chr16	11020235	11325215	rs6498163	chr16:11213951	0.8293	HNRNPCP4	ENSG00000263179	700	6.9389e-19	0.880909	4.4981e-20	0.0570424	0.0620482	-1	0.62	spleen	eQTL	pvalue	NA	NA
chr13:99570862_100512004	UBAC2	chr13	99570862	100512004	rs77654077	chr13:100026952	1.7768	PCCA-DT	ENSG00000274605	1809	0.0102099	0.783623	0.00185447	0.142271	0.0620414	-1	0.374793	spleen	eQTL	pvalue	NA	NA
chr7:37359204_37459644	ELMO1	chr7	37359204	37459644	rs60600003	chr7:37382465	0.8747	AOAH-IT1	ENSG00000230539	380	0.0468034	0.862592	0.00147331	0.0270913	0.0620397	-1	0.626316	spleen	eQTL	pvalue	NA	NA
chr20:62214158_62483911	SLC2A4RG	chr20	62214158	62483911	rs6742	chr20:62374441	1.1727	RGS19	ENSG00000171700	819	0.0264051	0.850648	0.00183579	0.0590785	0.0620328	-1	0.43956	spleen	eQTL	pvalue	0.879309	2
chr7:138679553_138742981	ZC3HAV1	chr7	138679553	138742981	rs10271373	chr7:138729795	0.9316	CLEC2L	ENSG00000236279	194	0.390631	0.52977	0.00748232	0.0100854	0.0620313	1	0.85567	spleen	eQTL	pvalue	0.0175944	7
chr3:119102250_119275236	TIMMDC1	chr3	119102250	119275236	rs9843355	chr3:119228508	1.1432		ENSG00000240661	463	3.61608e-05	0.90551	1.29733e-06	0.0324248	0.0620273	-1	0.788337	spleen	eQTL	pvalue	NA	NA
chr5:176525029_176837504	RGS14	chr5	176525029	176837504	rs67111717	chr5:176790162	1.1003	FAM153A	ENSG00000170074	515	0.0389188	0.865286	0.00145622	0.0323144	0.0620241	0	NA	blood	sQTL	pvalue	0.276668	7
chr16:11020235_11325362	CLEC16A	chr16	11020235	11325362	rs2286974	chr16:11114512	0.8477	HNRNPCP4	ENSG00000263179	702	6.93605e-19	0.880547	4.52864e-20	0.0574301	0.0620227	-1	0.621083	spleen	eQTL	pvalue	NA	NA
chr2:43313584_43361560	ZFP36L2	chr2	43313584	43361560	rs12478539	chr2:43355324	1.1311	LINC01126	ENSG00000279873	171	9.50167e-06	0.925191	1.31863e-07	0.0127777	0.0620215	-1	0.51462	blood	eQTL	pvalue	NA	NA
chr13:50699049_51121893	DLEU7	chr13	50699049	51121893	rs9568402	chr13:50961957	0.911		ENSG00000274270	896	8.75984e-05	0.714653	2.73682e-05	0.223216	0.0620167	-1	0.524554	blood	eQTL	pvalue	NA	NA
chr7:149128286_149433143	ZNF746	chr7	149128286	149433143	rs354033	chr7:149289464	1.114	ZNF282	ENSG00000170265	573	0.000634709	0.894646	3.0319e-05	0.0426737	0.0620157	-1	0.514834	spleen	eQTL	pvalue	0.277663	3
chr10:6038478_6185310	IL2RA	chr10	6038478	6185310	rs11256593	chr10:6117322	1.2048	NRBF2P5	ENSG00000270427	525	1.27603e-20	0.887758	7.22836e-22	0.050227	0.0620146	-1	0.466667	spleen	eQTL	pvalue	NA	NA
chr1:25270572_25305783	RUNX3	chr1	25270572	25305783	rs6672420	chr1:25291010	0.9316	MTFR1L	ENSG00000117640	108	0.442341	0.48488	0.00516567	0.00560043	0.0620132	0	NA	spleen	sQTL	pvalue	0.431751	4
chr19:10744807_11274530	SMARCA4	chr19	10744807	11274530	rs12609500	chr19:11173928	1.0997	S1PR2	ENSG00000267534	1040	0.0252144	0.841274	0.00208237	0.0694159	0.062013	-1	0.446154	spleen	eQTL	pvalue	0.127343	6
chr14:52228101_52368559	GNG2	chr14	52228101	52368559	rs11852059	chr14:52306091	0.908	GNG2	ENSG00000186469	458	0.0754648	0.825855	0.00307542	0.0335941	0.0620103	0	NA	spleen	sQTL	pvalue	0.52377	8
chr1:32347320_33034616	LCK	chr1	32347320	33034616	rs79979643	chr1:32738415	0.8736	SERINC2	ENSG00000168528	396	0.107286	0.798547	0.00381699	0.0283485	0.0620014	0	NA	spleen	sQTL	pvalue	1.03374e-06	7
chr19:49738081_49925208	CD37	chr19	49738081	49925208	rs1465697	chr19:49837246	0.8831	TSKS	ENSG00000126467	398	6.92882e-06	0.902521	2.72917e-07	0.0354872	0.0619845	-1	0.560302	spleen	eQTL	pvalue	0.980814	1
chr4:87502391_88275366	AFF1	chr4	87502391	88275366	rs2705616	chr4:87862396	0.9207	AFF1	ENSG00000172493	1529	0.084258	0.768645	0.00841439	0.0766984	0.0619838	1	0.544147	blood	eQTL	pvalue	0.476647	2
chr17:73033162_73583027	GRB2	chr17	73033162	73583027	rs9900529	chr17:73335776	1.0994	TRIM47	ENSG00000132481	1210	0.0323375	0.826577	0.0029807	0.0761275	0.0619775	1	0.707438	blood	eQTL	pvalue	0.321925	5
chr3:169388322_169601046	LRRIQ4	chr3	169388322	169601046	rs10936602	chr3:169536637	1.1145	SKIL	ENSG00000136603	317	0.00140883	0.912968	3.65283e-05	0.0236095	0.0619768	-1	0.350158	spleen	eQTL	pvalue	0.459268	2
chr16:79635140_79656999	MAF	chr16	79635140	79656999	rs6564681	chr16:79652720	0.9099	DYNLRB2	ENSG00000168589	74	0.0663127	0.865828	0.000423099	0.00546233	0.0619734	1	0.297297	spleen	eQTL	pvalue	0.390767	10
chr6:159323833_159522796	TAGAP	chr6	159323833	159522796	rs1738074	chr6:159465977	0.8925	SNORA29	ENSG00000206910	669	3.51682e-06	0.876965	2.45132e-07	0.0610648	0.0619669	1	0.433483	spleen	eQTL	pvalue	NA	NA
chr14:52228101_52368559	GNG2	chr14	52228101	52368559	rs11852059	chr14:52306091	0.908	PTGER2	ENSG00000125384	458	0.0758789	0.830387	0.00266537	0.0291067	0.0619624	0	NA	spleen	sQTL	pvalue	0.105023	6
chr11:118462188_118773904	CXCR5	chr11	118462188	118773904	rs12365699	chr11:118743286	1.1546		ENSG00000255422	662	6.8939e-05	0.897231	3.13475e-06	0.0407363	0.061961	0	NA	spleen	sQTL	pvalue	NA	NA
chr11:60760530_60835043	CD6	chr11	60760530	60835043	rs4939490	chr11:60793651	1.1464	CYB561A3	ENSG00000162144	205	2.12132e-09	0.921073	3.92383e-11	0.0169753	0.0619517	1	0.75122	spleen	eQTL	pvalue	0.0587317	5
chr19:16444965_16814328	EPS15L1	chr19	16444965	16814328	rs58166386	chr19:16559421	1.095	PLVAP	ENSG00000130300	542	0.0144717	0.878317	0.000734682	0.0445275	0.0619495	0	NA	spleen	sQTL	pvalue	0.000801227	6
chr20:44594575_44782428	CD40	chr20	44594575	44782428	rs6032662	chr20:44734310	1.1432	CTSA	ENSG00000064601	427	4.0445e-08	0.895761	1.91255e-09	0.0422965	0.0619422	1	0.407494	spleen	eQTL	pvalue	4.23468e-05	5
chr2:112425029_112642886	ANAPC1	chr2	112425029	112642886	rs71252597	chr2:112492986	0.8024	POLR1B	ENSG00000125630	403	0.000201626	0.907851	6.67904e-06	0.0300114	0.0619297	-1	0.424318	spleen	eQTL	pvalue	0.912208	1
chr5:141414305_141597351	NDFIP1	chr5	141414305	141597351	rs249677	chr5:141539339	0.9256	PCDHGA11	ENSG00000253873	539	0.162324	0.736387	0.00712048	0.0322404	0.0619284	1	0.293135	spleen	eQTL	pvalue	4.54528e-05	5
chr19:4353219_4519732	HDGFL2	chr19	4353219	4519732	rs12971909	chr19:4466466	0.9175	PIAS4	ENSG00000105229	434	0.399962	0.500625	0.0166766	0.0208118	0.0619242	0	NA	spleen	sQTL	pvalue	0.994351	1
chr4:108824655_109111753	LEF1	chr4	108824655	109111753	rs9992763	chr4:109058718	0.9139	LEF1	ENSG00000138795	494	0.00327058	0.900907	0.000122843	0.0337762	0.0619233	-1	0.398785	blood	eQTL	pvalue	0.970135	1
chr22:22017142_22349088	MAPK1	chr22	22017142	22349088	rs9610458	chr22:22205353	1.121	IGLV3-17	ENSG00000253152	499	9.12851e-07	0.89714	4.17201e-08	0.0409402	0.0619184	1	0.476954	spleen	eQTL	pvalue	NA	NA
chr1:11853206_12099345	CLCN6	chr1	11853206	12099345	rs198398	chr1:11883342	1.189	AGTRAP	ENSG00000177674	774	0.601964	0.259165	0.0538449	0.0231201	0.0619057	0	NA	blood	sQTL	pvalue	0.0416634	6
chr11:118000454_118904452	PHLDB1	chr11	118000454	118904452	rs34026809	chr11:118480695	0.8643	NLRX1	ENSG00000160703	1649	6.42172e-05	0.833546	8.05375e-06	0.104477	0.0619053	1	0.484536	blood	eQTL	pvalue	9.83506e-22	9
chr16:29841225_30438138	TBX6	chr16	29841225	30438138	rs3809627	chr16:30103160	0.9076	PRRT2	ENSG00000167371	449	0.00766971	0.894201	0.000308657	0.0359239	0.061897	-1	0.267261	spleen	eQTL	pvalue	0.301736	3
chr16:11193828_11521191	RMI2	chr16	11193828	11521191	rs146566517	chr16:11353879	0.469	HNRNPCP4	ENSG00000263179	1135	8.75814e-19	0.841292	1.00848e-19	0.0968114	0.0618969	-1	0.600881	spleen	eQTL	pvalue	NA	NA
chr2:112425029_112642886	ANAPC1	chr2	112425029	112642886	rs71252597	chr2:112492986	0.8024	RGPD8	ENSG00000169629	403	0.000202275	0.910773	6.03864e-06	0.0271279	0.0618912	-1	0.610422	spleen	eQTL	pvalue	NA	6
chr10:94171083_94501355	HHEX	chr10	94171083	94501355	rs1112718	chr10:94479107	1.1114	TNKS2	ENSG00000107854	728	8.27963e-05	0.867056	6.78346e-06	0.0709755	0.0618791	0	NA	spleen	sQTL	pvalue	0.73376	3
chr14:52228101_52368559	GNG2	chr14	52228101	52368559	rs11852059	chr14:52306091	0.908		ENSG00000261208	458	0.0637771	0.732475	0.0113688	0.130508	0.0618711	1	0.661572	blood	eQTL	pvalue	NA	NA
chr19:49738081_49925208	CD37	chr19	49738081	49925208	rs1465697	chr19:49837246	0.8831	DBP	ENSG00000105516	398	6.99803e-06	0.911536	2.04606e-07	0.0265893	0.0618677	1	0.449749	spleen	eQTL	pvalue	0.820194	5
chr1:24053465_24253752	CNR2	chr1	24053465	24253752	rs112741635	chr1:24207504	0.8105	ELOA-AS1	ENSG00000236810	289	0.450911	0.414156	0.0381237	0.0349542	0.0618553	-1	0.397924	spleen	eQTL	pvalue	NA	NA
chr11:95336816_95593575	FAM76B	chr11	95336816	95593575	rs56095240	chr11:95421830	0.8885	MTMR2	ENSG00000087053	627	0.660858	0.233745	0.0322136	0.0113321	0.0618513	0	NA	blood	sQTL	pvalue	0.212769	4
chr16:29841225_30438138	TBX6	chr16	29841225	30438138	rs3809627	chr16:30103160	0.9076	TMEM265	ENSG00000281991	449	0.00768366	0.895826	0.000295107	0.0343442	0.0618506	1	0.685969	spleen	eQTL	pvalue	NA	NA
chr19:4353219_4519732	HDGFL2	chr19	4353219	4519732	rs12971909	chr19:4466466	0.9175	DPP9	ENSG00000142002	434	0.400702	0.501551	0.0159696	0.019927	0.0618501	-1	0.59447	spleen	eQTL	pvalue	0.999115	2
chr7:149128286_149433143	ZNF746	chr7	149128286	149433143	rs354033	chr7:149289464	1.114	ZNF212	ENSG00000170260	573	0.00061979	0.873617	4.53605e-05	0.0638755	0.0618427	1	0.507853	spleen	eQTL	pvalue	1.8861e-06	6
chr2:112425029_112642886	ANAPC1	chr2	112425029	112642886	rs71252597	chr2:112492986	0.8024	ACOXL	ENSG00000153093	158	0.000440683	0.924291	6.4275e-06	0.0134192	0.0618426	0	NA	spleen	sQTL	pvalue	6.28385e-10	7
chr13:99570862_100512004	UBAC2	chr13	99570862	100512004	rs77654077	chr13:100026952	1.7768	TM9SF2	ENSG00000125304	2324	0.0100034	0.768362	0.00205447	0.157742	0.0618384	-1	0.480207	spleen	eQTL	pvalue	0.999928	1
chr7:2392233_2478020	CHST12	chr7	2392233	2478020	rs55858457	chr7:2443302	0.8931	IQCE	ENSG00000106012	157	0.00470046	0.921784	5.95661e-05	0.0116194	0.0618367	0	NA	spleen	sQTL	pvalue	1.34473e-25	9
chr15:79125587_79260741	RASGRF1	chr15	79125587	79260741	rs62013236	chr15:79247482	1.1334		ENSG00000261229	300	0.0616244	0.858245	0.00122988	0.0170668	0.0618338	1	0.836667	blood	eQTL	pvalue	NA	NA
chr16:79108045_79129738	WWOX	chr16	79108045	79129738	rs12925972	chr16:79111297	1.0992		ENSG00000278058	76	0.0195208	0.912745	0.000125127	0.0057888	0.0618201	-1	0.276316	spleen	eQTL	pvalue	NA	NA
chr19:18164862_18409068	MPV17L2	chr19	18164862	18409068	rs4808760	chr19:18301979	0.8741	TMEM161A	ENSG00000064545	396	1.24024e-07	0.912667	3.47595e-09	0.0255169	0.061816	-1	0.429293	spleen	eQTL	pvalue	2.04659e-06	5
chr6:137407099_137466087	IL22RA2	chr6	137407099	137466087	rs62420820	chr6:137438057	1.1471	LINC02528	ENSG00000226004	131	9.08147e-08	0.928039	9.99351e-10	0.0101506	0.06181	-1	0.412214	spleen	eQTL	pvalue	NA	NA
chr2:112423188_113109590	MERTK	chr2	112423188	113109590	rs57116599	chr2:112770799	0.8869	ACOXL	ENSG00000153093	166	0.000440353	0.923711	6.72222e-06	0.0140391	0.0618029	0	NA	spleen	sQTL	pvalue	6.28385e-10	7
chr11:118000454_118904452	PHLDB1	chr11	118000454	118904452	rs34026809	chr11:118480695	0.8643	UBE4A	ENSG00000110344	1729	6.14753e-05	0.813324	9.438e-06	0.124804	0.0618012	1	0.54598	spleen	eQTL	pvalue	0.937619	2
chr1:92173722_92239336	TGFBR3	chr1	92173722	92239336	rs12133753	chr1:92222089	1.1329	CDC7	ENSG00000097046	204	0.00227188	0.921426	3.58244e-05	0.0144679	0.0617982	-1	0.411765	spleen	eQTL	pvalue	0.352414	5
chr1:92929865_93512762	DIPK1A	chr1	92929865	93512762	rs1415069	chr1:93426869	0.9313		ENSG00000229052	870	3.44912e-10	0.873222	2.56973e-11	0.0649966	0.0617818	-1	0.25977	spleen	eQTL	pvalue	NA	NA
chr16:29841225_30438138	TBX6	chr16	29841225	30438138	rs3809627	chr16:30103160	0.9076	PAGR1	ENSG00000280789	449	0.0077041	0.898209	0.000275348	0.0320406	0.0617705	1	0.581292	spleen	eQTL	pvalue	0.500966	NA
chr19:18164862_18409068	MPV17L2	chr19	18164862	18409068	rs4808760	chr19:18301979	0.8741	HOMER3-AS1	ENSG00000269019	674	1.20538e-07	0.887234	6.93691e-09	0.050998	0.0617676	1	0.602374	spleen	eQTL	pvalue	NA	NA
chr5:176525029_176837504	RGS14	chr5	176525029	176837504	rs67111717	chr5:176790162	1.1003	FGFR4	ENSG00000160867	515	0.0373867	0.860814	0.00166885	0.038363	0.0617675	-1	0.669903	spleen	eQTL	pvalue	1.30017e-06	5
chr5:133418739_133782153	TCF7	chr5	133418739	133782153	rs244656	chr5:133449827	1.1168	PCBD2	ENSG00000132570	471	0.162537	0.733868	0.00759604	0.034235	0.0617638	0	NA	spleen	sQTL	pvalue	0.0030626	8
chr6:137679234_138285603	TNFAIP3	chr6	137679234	138285603	rs17780048	chr6:138179146	1.254	CCDC28A	ENSG00000024862	341	0.00858215	0.899693	0.000283723	0.0296818	0.0617592	-1	0.454545	spleen	eQTL	pvalue	1.49778e-05	9
chr11:60760530_60835043	CD6	chr11	60760530	60835043	rs4939490	chr11:60793651	1.1464	MS4A1	ENSG00000156738	205	2.12534e-09	0.918493	4.58397e-11	0.0197485	0.0617587	-1	0.204878	blood	eQTL	pvalue	0.0153882	8
chr14:52228101_52368559	GNG2	chr14	52228101	52368559	rs11852059	chr14:52306091	0.908	NID2	ENSG00000087303	458	0.0757112	0.828552	0.00285021	0.0311298	0.0617567	1	0.582969	spleen	eQTL	pvalue	6.95347e-07	3
chr16:29841225_30438138	TBX6	chr16	29841225	30438138	rs3809627	chr16:30103160	0.9076	SEPTIN1	ENSG00000180096	449	0.00527093	0.611611	0.00274651	0.318629	0.0617421	-1	0.271715	blood	eQTL	pvalue	NA	6
chr1:157481253_157815203	FCRL3	chr1	157481253	157815203	rs2317231	chr1:157686337	1.1058	RRNAD1	ENSG00000143303	542	0.00018962	0.906447	6.62801e-06	0.0316224	0.0617339	1	0.177122	blood	eQTL	pvalue	2.11535e-08	7
chr1:92450091_93431324	GFI1	chr1	92450091	93431324	rs58394161	chr1:92939959	0.8425	TMED5	ENSG00000117500	982	3.29417e-10	0.833989	4.12142e-11	0.104281	0.06173	1	0.424644	spleen	eQTL	pvalue	0.00243713	9
chr1:25270572_25305783	RUNX3	chr1	25270572	25305783	rs6672420	chr1:25291010	0.9316	SRSF10	ENSG00000188529	108	0.441897	0.484394	0.00574487	0.00623562	0.0617283	0	NA	spleen	sQTL	pvalue	NA	9
chr10:6038478_6185310	IL2RA	chr10	6038478	6185310	rs11256593	chr10:6117322	1.2048	AKR1C3	ENSG00000196139	132	1.80665e-15	0.926553	2.29736e-17	0.0117204	0.0617267	-1	0.416667	spleen	eQTL	pvalue	1.07139e-11	10
chr11:118462188_118773904	CXCR5	chr11	118462188	118773904	rs12365699	chr11:118743286	1.1546	CD3E	ENSG00000198851	662	6.81055e-05	0.886383	3.98772e-06	0.0518379	0.0617073	-1	0.308157	spleen	eQTL	pvalue	0.302673	6
chr11:118000454_118904452	PHLDB1	chr11	118000454	118904452	rs34026809	chr11:118480695	0.8643	SLC37A4	ENSG00000137700	1729	4.56657e-05	0.604161	2.52548e-05	0.334062	0.0617058	-1	0.460382	spleen	eQTL	pvalue	0.000674732	5
chr8:144971080_145126375	PLEC	chr8	144971080	145126375	rs3923387	chr8:144986793	1.0732	NAPRT	ENSG00000147813	262	0.436532	0.474292	0.013197	0.0142768	0.0617021	0	NA	spleen	sQTL	pvalue	NA	8
chr12:6427052_6457062	TNFRSF1A	chr12	6427052	6457062	rs1800693	chr12:6440009	0.8808	ENO2	ENSG00000111674	47	1.38813e-07	0.935143	4.78175e-10	0.00315963	0.0616976	0	NA	spleen	sQTL	pvalue	0.0185777	3
chr1:160698276_160925186	SLAMF7	chr1	160698276	160925186	rs983494	chr1:160703965	1.1061	FCGR3B	ENSG00000162747	485	0.0447304	0.757191	0.00761074	0.128772	0.0616952	1	0.802062	blood	eQTL	pvalue	3.30211e-05	9
chr20:62214158_62483911	SLC2A4RG	chr20	62214158	62483911	rs6742	chr20:62374441	1.1727	ARFRP1	ENSG00000101246	819	0.0264202	0.851132	0.00183091	0.0589216	0.061695	-1	0.405372	spleen	eQTL	pvalue	0.135718	4
chr19:10423338_10625953	KEAP1	chr19	10423338	10625953	rs28834106	chr19:10592144	1.1381	P2RY11	ENSG00000244165	412	3.07108e-05	0.901899	1.24095e-06	0.0363819	0.0616872	0	NA	spleen	sQTL	pvalue	9.07591e-08	10
chr11:118447156_118807735	CXCR5	chr11	118447156	118807735	rs6589706	chr11:118747813	1.088		ENSG00000255422	747	6.72443e-05	0.889596	3.68222e-06	0.0486516	0.0616816	0	NA	spleen	sQTL	pvalue	NA	NA
chr16:57045349_57110366	NLRC5	chr16	57045349	57110366	rs8062446	chr16:57077094	1.0885	AMFR	ENSG00000159461	201	0.29108	0.616591	0.00985041	0.0208043	0.0616741	0	NA	spleen	sQTL	pvalue	0.00142576	4
chr11:63849101_64220132	PRDX5	chr11	63849101	64220132	rs11231749	chr11:64095178	1.0758	NAALADL1	ENSG00000168060	591	0.448473	0.433435	0.0287247	0.0276999	0.0616679	0	NA	spleen	sQTL	pvalue	3.83011e-12	7
chr1:101213532_101663312	SLC30A7	chr1	101213532	101663312	rs11578655	chr1:101412902	0.8673	AGL	ENSG00000162688	242	7.56258e-10	0.923351	1.23296e-11	0.0149922	0.0616569	0	NA	spleen	sQTL	pvalue	2.30929e-15	5
chr12:123192738_124002762	PITPNM2	chr12	123192738	124002762	rs7975763	chr12:123604053	0.886	EIF2B1	ENSG00000111361	1286	0.000386068	0.846495	4.17241e-05	0.0914228	0.0616541	0	NA	blood	sQTL	pvalue	0.104796	6
chr1:101212872_101621089	EXTL2	chr1	101212872	101621089	rs74449127	chr1:101290432	1.2177	AGL	ENSG00000162688	243	7.56215e-10	0.923298	1.2376e-11	0.0150488	0.0616534	0	NA	spleen	sQTL	pvalue	2.30929e-15	5
chr5:55426583_55567087	ANKRD55	chr5	55426583	55567087	rs7731626	chr5:55444683	1.0974	C5orf67	ENSG00000225940	345	0.548858	0.362168	0.0164974	0.0108243	0.0616528	1	0.701449	spleen	eQTL	pvalue	NA	8
chr19:10744807_11274530	SMARCA4	chr19	10744807	11274530	rs12609500	chr19:11173928	1.0997		ENSG00000278897	687	0.0262848	0.864294	0.00141177	0.0463599	0.06165	-1	0.321689	spleen	eQTL	pvalue	NA	NA
chr19:47540310_47753426	SAE1	chr19	47540310	47753426	rs11083862	chr19:47638539	1.106	PNMA8A	ENSG00000182013	230	0.00217837	0.917208	4.51021e-05	0.0189287	0.0616396	-1	0.313043	spleen	eQTL	pvalue	NA	6
chr20:62214158_62483911	SLC2A4RG	chr20	62214158	62483911	rs6742	chr20:62374441	1.1727	OPRL1	ENSG00000125510	819	0.0265741	0.85609	0.00167871	0.0540183	0.0616392	-1	0.361416	spleen	eQTL	pvalue	0.602076	4
chr6:137876882_138124804	OLIG3	chr6	137876882	138124804	rs631204	chr6:137959455	1.1194	PEX7	ENSG00000112357	639	6.78274e-07	0.891972	3.53217e-08	0.0463886	0.0616387	0	NA	blood	sQTL	pvalue	6.86128e-08	8
chr1:92929865_93512762	DIPK1A	chr1	92929865	93512762	rs1415069	chr1:93426869	0.9313	TMED5	ENSG00000117500	870	3.28907e-10	0.832701	4.17606e-11	0.105665	0.0616347	-1	0.473563	spleen	eQTL	pvalue	0.00243713	9
chr16:57045349_57110366	NLRC5	chr16	57045349	57110366	rs8062446	chr16:57077094	1.0885	USB1	ENSG00000103005	201	0.295971	0.62695	0.00497336	0.0104734	0.0616324	0	NA	spleen	sQTL	pvalue	0.122775	6
chr20:62214158_62483911	SLC2A4RG	chr20	62214158	62483911	rs6742	chr20:62374441	1.1727	DNAJC5	ENSG00000101152	819	0.0264461	0.851969	0.00180684	0.058146	0.0616324	-1	0.47619	spleen	eQTL	pvalue	0.858492	3
chr3:100568229_101346033	IMPG2	chr3	100568229	101346033	rs111430408	chr3:100848597	1.1813	NXPE3	ENSG00000144815	1696	0.142595	0.660799	0.0239688	0.111012	0.0616252	0	NA	spleen	sQTL	pvalue	0.4021	4
chr7:37359204_37459644	ELMO1	chr7	37359204	37459644	rs60600003	chr7:37382465	0.8747	TRGV10	ENSG00000211694	380	0.046838	0.863229	0.0014601	0.0268481	0.0616245	1	0.465789	spleen	eQTL	pvalue	NA	NA
chr19:18164862_18409068	MPV17L2	chr19	18164862	18409068	rs4808760	chr19:18301979	0.8741	MPV17L2	ENSG00000254858	674	1.20196e-07	0.884715	7.2988e-09	0.0536619	0.0616233	0	NA	spleen	sQTL	pvalue	1.67296e-07	9
chr11:118617158_118947933	BCL9L	chr11	118617158	118947933	rs149114341	chr11:118783424	1.3559	HYOU1	ENSG00000149428	620	7.5653e-05	0.902018	3.04901e-06	0.036292	0.0616109	1	0.493548	blood	eQTL	pvalue	0.999779	2
chr19:10744807_11274530	SMARCA4	chr19	10744807	11274530	rs12609500	chr19:11173928	1.0997	ZNF700	ENSG00000196757	609	0.0264796	0.865733	0.00137233	0.0448057	0.0616091	-1	0.239737	spleen	eQTL	pvalue	4.39166e-11	9
chr19:4353219_4519732	HDGFL2	chr19	4353219	4519732	rs12971909	chr19:4466466	0.9175	MFSD12	ENSG00000161091	434	0.406311	0.479546	0.0241239	0.0284104	0.0616089	0	NA	blood	sQTL	pvalue	1.0741e-09	8
chr1:2407781_2779397	PRXL2B	chr1	2407781	2779397	rs6670198	chr1:2520527	0.865	PRKCZ-AS1	ENSG00000182873	580	1.23238e-11	0.858764	1.14361e-12	0.079629	0.0616067	-1	0.262069	blood	eQTL	pvalue	NA	NA
chr11:118617158_118947933	BCL9L	chr11	118617158	118947933	rs149114341	chr11:118783424	1.3559		ENSG00000255422	620	7.30904e-05	0.88917	4.04544e-06	0.0491527	0.0616	0	NA	spleen	sQTL	pvalue	NA	NA
chr1:160698276_160925186	SLAMF7	chr1	160698276	160925186	rs983494	chr1:160703965	1.1061	SLAMF6	ENSG00000162739	485	0.0515117	0.852729	0.00194949	0.0322104	0.0615994	0	NA	spleen	sQTL	pvalue	0.35688	4
chr19:16444965_16814328	EPS15L1	chr19	16444965	16814328	rs58166386	chr19:16559421	1.095	BST2	ENSG00000130303	512	0.0191564	0.877053	0.000903172	0.041289	0.0615983	-1	0.419922	spleen	eQTL	pvalue	0.000608699	8
chr11:118000454_118904452	PHLDB1	chr11	118000454	118904452	rs34026809	chr11:118480695	0.8643	JAML	ENSG00000160593	1729	6.19549e-05	0.819669	8.97463e-06	0.118674	0.0615868	0	NA	spleen	sQTL	pvalue	NA	5
chr19:6615889_6693163	TNFSF14	chr19	6615889	6693163	rs1077667	chr19:6668972	1.164		ENSG00000269680	391	4.6098e-07	0.911174	1.38164e-08	0.0272478	0.0615781	-1	0.181586	spleen	eQTL	pvalue	NA	NA
chr1:160162872_160430469	VANGL2	chr1	160162872	160430469	rs3737798	chr1:160389984	1.0911	ADAMTS4	ENSG00000158859	364	0.0476749	0.857795	0.00173833	0.0312156	0.0615757	0	NA	spleen	sQTL	pvalue	0.00546594	4
chr1:2407781_2779397	PRXL2B	chr1	2407781	2779397	rs6670198	chr1:2520527	0.865		ENSG00000272449	580	1.26877e-11	0.888183	7.18639e-13	0.0502456	0.0615714	1	0.777586	spleen	eQTL	pvalue	NA	NA
chr1:2407781_2779397	PRXL2B	chr1	2407781	2779397	rs6670198	chr1:2520527	0.865	CFAP74	ENSG00000142609	580	1.27933e-11	0.895574	6.13126e-13	0.0428593	0.0615662	1	0.52931	spleen	eQTL	pvalue	NA	5
chr1:32347320_33034616	LCK	chr1	32347320	33034616	rs79979643	chr1:32738415	0.8736	BSDC1	ENSG00000160058	627	0.103416	0.771982	0.00745496	0.0555884	0.061559	1	0.475279	spleen	eQTL	pvalue	0.482345	4
chr14:103199716_103463149	TRAF3	chr14	103199716	103463149	rs12147246	chr14:103265844	0.9054		ENSG00000271780	394	0.000237744	0.906479	8.33632e-06	0.0317234	0.0615519	-1	0.48731	blood	eQTL	pvalue	NA	NA
chr17:73033162_73583027	GRB2	chr17	73033162	73583027	rs9900529	chr17:73335776	1.0994	ITGB4	ENSG00000132470	1210	0.0318685	0.816675	0.00337915	0.0865338	0.0615432	1	0.453719	spleen	eQTL	pvalue	1.05349e-11	4
chr1:157481253_157815203	FCRL3	chr1	157481253	157815203	rs2317231	chr1:157686337	1.1058	FCRL4	ENSG00000163518	702	0.000155648	0.875475	1.11789e-05	0.0628169	0.0615408	1	0.38604	spleen	eQTL	pvalue	1.59511e-07	6
chr11:118447156_118807735	CXCR5	chr11	118447156	118807735	rs6589706	chr11:118747813	1.088	CD3E	ENSG00000198851	747	6.65677e-05	0.880646	4.36952e-06	0.0577442	0.0615388	-1	0.338688	spleen	eQTL	pvalue	0.302673	6
chr14:103199716_103463149	TRAF3	chr14	103199716	103463149	rs12147246	chr14:103265844	0.9054	MARK3	ENSG00000075413	481	0.000234525	0.898358	1.04218e-05	0.0398595	0.0615377	-1	0.307692	spleen	eQTL	pvalue	6.11449e-05	4
chr14:103199716_103463149	TRAF3	chr14	103199716	103463149	rs12147246	chr14:103265844	0.9054	CKB	ENSG00000166165	481	0.000233999	0.896342	1.09499e-05	0.0418827	0.0615302	0	NA	spleen	sQTL	pvalue	0.850845	3
chr1:160162872_160430469	VANGL2	chr1	160162872	160430469	rs3737798	chr1:160389984	1.0911	CD48	ENSG00000117091	373	0.0370251	0.871956	0.0012044	0.0283026	0.0615121	1	0.340483	spleen	eQTL	pvalue	0.000152359	9
chr19:10423338_10625953	KEAP1	chr19	10423338	10625953	rs28834106	chr19:10592144	1.1381	SPC24	ENSG00000161888	412	3.03484e-05	0.91059	9.31118e-07	0.0278763	0.0615029	-1	0.378641	blood	eQTL	pvalue	0.00627554	8
chr19:47540310_47753426	SAE1	chr19	47540310	47753426	rs11083862	chr19:47638539	1.106	PLA2G4C-AS1	ENSG00000269420	164	0.00219746	0.921329	3.57722e-05	0.0149367	0.0615014	1	0.457317	spleen	eQTL	pvalue	NA	NA
chr3:169388322_169601046	LRRIQ4	chr3	169388322	169601046	rs10936602	chr3:169536637	1.1145	LRRC34	ENSG00000171757	317	0.0011187	0.724952	0.0003274	0.212104	0.0614978	1	0.637224	spleen	eQTL	pvalue	5.88856e-07	6
chr6:14686662_14754318	CD83	chr6	14686662	14754318	rs111635774	chr6:14691215	1.3265	DTNBP1	ENSG00000047579	142	0.17164	0.755967	0.00202774	0.00886945	0.0614963	-1	0.084507	spleen	eQTL	pvalue	1.3393e-06	6
chr11:65354926_66061233	TSGA10IP	chr11	65354926	66061233	rs531612	chr11:65705432	0.9155	SPDYC	ENSG00000204710	947	0.0035434	0.872447	0.000253117	0.0622604	0.0614959	1	0.631468	spleen	eQTL	pvalue	0.00185515	6
chr16:1041953_1105201	SOX8	chr16	1041953	1105201	rs405343	chr16:1067832	0.8884	RAB11FIP3	ENSG00000090565	232	0.00351107	0.920648	5.47394e-05	0.0142919	0.0614946	1	0.487069	blood	eQTL	pvalue	0.996243	1
chr4:108824655_109111753	LEF1	chr4	108824655	109111753	rs9992763	chr4:109058718	0.9139	OSTC	ENSG00000198856	494	0.00327408	0.901873	0.000120885	0.0332373	0.0614944	0	NA	blood	sQTL	pvalue	0.608152	6
chr2:112425029_112642886	ANAPC1	chr2	112425029	112642886	rs71252597	chr2:112492986	0.8024	SOCAR	ENSG00000240350	403	0.000201907	0.909114	6.49619e-06	0.0291885	0.0614896	1	0.590571	spleen	eQTL	pvalue	NA	NA
chr11:118447156_118807735	CXCR5	chr11	118447156	118807735	rs6589706	chr11:118747813	1.088		ENSG00000254909	747	6.7252e-05	0.889698	3.68972e-06	0.048751	0.06148	1	0.635877	spleen	eQTL	pvalue	NA	NA
chr17:43279320_43781083	MAP3K14	chr17	43279320	43781083	rs7222450	chr17:43407670	1.1034	C1QL1	ENSG00000131094	784	0.00879118	0.88691	0.000420962	0.0424079	0.0614698	1	0.631378	blood	eQTL	pvalue	NA	10
chr12:6427052_6457062	TNFRSF1A	chr12	6427052	6457062	rs1800693	chr12:6440009	0.8808	LPCAT3	ENSG00000111684	47	1.3877e-07	0.934854	5.55965e-10	0.00368392	0.061462	1	0.87234	spleen	eQTL	pvalue	0.980679	1
chr4:87502391_88275366	AFF1	chr4	87502391	88275366	rs2705616	chr4:87862396	0.9207	HSD17B11	ENSG00000198189	1529	0.0800267	0.72909	0.0128086	0.116632	0.0614422	-1	0.377371	spleen	eQTL	pvalue	0.000142446	8
chr1:160698276_160925186	SLAMF7	chr1	160698276	160925186	rs983494	chr1:160703965	1.1061	ADAMTS4	ENSG00000158859	485	0.0515298	0.853028	0.00194057	0.0320629	0.0614388	0	NA	spleen	sQTL	pvalue	0.00546594	4
chr2:231046312_231217225	SP140	chr2	231046312	231217225	rs35540610	chr2:231121829	1.1447	FBXO36	ENSG00000153832	451	7.76426e-07	0.902021	3.15151e-08	0.0365516	0.0614266	1	0.290466	spleen	eQTL	pvalue	3.22841e-06	9
chr19:45110119_45187302	PVR	chr19	45110119	45187302	rs7260482	chr19:45143942	0.9152	APOC4	ENSG00000267467	150	0.214026	0.711438	0.00304836	0.0100715	0.0614158	-1	0.34	spleen	eQTL	pvalue	0.000150692	10
chr1:24053465_24253752	CNR2	chr1	24053465	24253752	rs112741635	chr1:24207504	0.8105	HNRNPR	ENSG00000125944	289	0.47791	0.438954	0.0113692	0.0103811	0.0613862	0	NA	spleen	sQTL	pvalue	0.999079	1
chr7:2392233_2478020	CHST12	chr7	2392233	2478020	rs55858457	chr7:2443302	0.8931	PSMG3	ENSG00000157778	157	0.00470668	0.923004	5.56454e-05	0.010851	0.0613825	1	0.299363	spleen	eQTL	pvalue	0.194253	9
chr1:160698276_160925186	SLAMF7	chr1	160698276	160925186	rs983494	chr1:160703965	1.1061	SLAMF1	ENSG00000117090	485	0.0507651	0.859347	0.0015936	0.0269149	0.0613795	0	NA	blood	sQTL	pvalue	0.135406	5
chr6:14686662_14754318	CD83	chr6	14686662	14754318	rs111635774	chr6:14691215	1.3265	JARID2	ENSG00000008083	142	0.175025	0.754511	0.00172395	0.00737034	0.0613696	1	0.521127	blood	eQTL	pvalue	0.999862	1
chr16:1041953_1105201	SOX8	chr16	1041953	1105201	rs405343	chr16:1067832	0.8884	SNHG9	ENSG00000255198	232	0.00350905	0.920119	5.72375e-05	0.014947	0.0613682	-1	0.37069	blood	eQTL	pvalue	NA	NA
chr14:103199716_103463149	TRAF3	chr14	103199716	103463149	rs12147246	chr14:103265844	0.9054	LINC00677	ENSG00000259717	481	0.000234218	0.893039	1.19117e-05	0.045356	0.0613586	-1	0.330561	blood	eQTL	pvalue	NA	NA
chr7:149128286_149433143	ZNF746	chr7	149128286	149433143	rs354033	chr7:149289464	1.114	REPIN1	ENSG00000214022	573	0.000636951	0.897806	2.85468e-05	0.0401764	0.0613525	1	0.602094	spleen	eQTL	pvalue	0.961996	3
chr11:118617158_118947933	BCL9L	chr11	118617158	118947933	rs149114341	chr11:118783424	1.3559	CD3E	ENSG00000198851	620	7.31841e-05	0.89031	3.97295e-06	0.048271	0.0613415	-1	0.596774	spleen	eQTL	pvalue	0.302673	6
chr11:65354926_66061233	TSGA10IP	chr11	65354926	66061233	rs531612	chr11:65705432	0.9155	MIR194-2HG	ENSG00000229719	507	0.109275	0.795839	0.00405769	0.0294905	0.0613377	-1	0.149901	spleen	eQTL	pvalue	NA	NA
chr5:133827615_134321836	JADE2	chr5	133827615	134321836	rs2084007	chr5:133891282	1.0826	SAR1B	ENSG00000152700	491	0.116089	0.773092	0.00646864	0.0430166	0.061334	1	0.435845	spleen	eQTL	pvalue	0.00630042	6
chr1:160698276_160925186	SLAMF7	chr1	160698276	160925186	rs983494	chr1:160703965	1.1061	CD48	ENSG00000117091	485	0.0507418	0.839984	0.00273471	0.0452092	0.0613306	0	NA	spleen	sQTL	pvalue	0.000152359	9
chr6:119066020_119449385	MCM9 - ASF1A	chr6	119066020	119449385	rs11542663	chr6:119215402	1.0833	MAN1A1	ENSG00000111885	901	0.269847	0.594888	0.0230917	0.0508452	0.0613277	0	NA	blood	sQTL	pvalue	0.803867	3
chr1:24053465_24253752	CNR2	chr1	24053465	24253752	rs112741635	chr1:24207504	0.8105	PITHD1	ENSG00000057757	289	0.481396	0.43215	0.0132746	0.0118552	0.0613241	0	NA	blood	sQTL	pvalue	0.102417	6
chr11:14076321_14885062	RRAS2	chr11	14076321	14885062	rs61884005	chr11:14402930	1.1436	BTBD10	ENSG00000148925	745	0.304902	0.574513	0.0205708	0.0386994	0.0613152	0	NA	spleen	sQTL	pvalue	0.47732	4
chr1:120135045_120341256	PHGDH	chr1	120135045	120341256	rs483180	chr1:120267505	0.8974	WARS2-IT1	ENSG00000224238	440	0.00110771	0.90811	3.6008e-05	0.0294583	0.0612883	-1	0.365909	spleen	eQTL	pvalue	NA	NA
chr6:36345180_36612323	ETV7	chr6	36345180	36612323	rs1076928	chr6:36348689	0.9266	FKBP5	ENSG00000096060	633	0.140595	0.748517	0.00785398	0.0417528	0.0612814	0	NA	spleen	sQTL	pvalue	0.498849	2
chr19:49738081_49925208	CD37	chr19	49738081	49925208	rs1465697	chr19:49837246	0.8831	LHB	ENSG00000104826	398	7.0062e-06	0.9126	2.00939e-07	0.0261122	0.0612809	-1	0.188442	spleen	eQTL	pvalue	0.0656001	10
chr1:160698276_160925186	SLAMF7	chr1	160698276	160925186	rs983494	chr1:160703965	1.1061	B4GALT3	ENSG00000158850	485	0.0516538	0.855081	0.00182561	0.03016	0.0612792	1	0.690722	spleen	eQTL	pvalue	0.0208229	4
chr13:50638834_51060809	KCNRG	chr13	50638834	51060809	rs9591325	chr13:50811220	1.2366	RCBTB1	ENSG00000136144	775	0.000107928	0.880504	7.12982e-06	0.0581058	0.061275	0	NA	blood	sQTL	pvalue	0.000217674	5
chr19:10744807_11274530	SMARCA4	chr19	10744807	11274530	rs12609500	chr19:11173928	1.0997	ZNF433	ENSG00000197647	387	0.0273599	0.884047	0.000822013	0.0264994	0.061272	0	NA	spleen	sQTL	pvalue	1.94744e-12	9
chr1:32347320_33034616	LCK	chr1	32347320	33034616	rs79979643	chr1:32738415	0.8736	TMEM39B	ENSG00000121775	627	0.104398	0.77931	0.00650716	0.0485135	0.0612713	-1	0.457735	spleen	eQTL	pvalue	0.0214504	4
chr11:118617158_118947933	BCL9L	chr11	118617158	118947933	rs149114341	chr11:118783424	1.3559		ENSG00000254909	620	7.29065e-05	0.886933	4.2565e-06	0.0517206	0.0612691	-1	0.479032	spleen	eQTL	pvalue	NA	NA
chr17:57475896_58223430	VMP1	chr17	57475896	58223430	rs2150879	chr17:57859210	1.1091	SKA2	ENSG00000182628	829	1.99914e-05	0.844208	2.23932e-06	0.094502	0.0612678	0	NA	blood	sQTL	pvalue	0.000501074	10
chr16:29841225_30438138	TBX6	chr16	29841225	30438138	rs3809627	chr16:30103160	0.9076	SETD1A	ENSG00000099381	334	0.0191739	0.893472	0.000549735	0.0255554	0.0612492	1	0.808383	spleen	eQTL	pvalue	0.999996	1
chr15:79125587_79260741	RASGRF1	chr15	79125587	79260741	rs62013236	chr15:79247482	1.1334	TMED3	ENSG00000166557	347	0.0599135	0.834747	0.00295721	0.0411402	0.061242	0	NA	blood	sQTL	pvalue	0.00265674	6
chr13:99570862_100512004	UBAC2	chr13	99570862	100512004	rs77654077	chr13:100026952	1.7768	GPR183	ENSG00000169508	2324	0.00970224	0.745229	0.00236336	0.181468	0.0612371	0	NA	spleen	sQTL	pvalue	0.0255456	6
chr11:118447156_118807735	CXCR5	chr11	118447156	118807735	rs6589706	chr11:118747813	1.088	MPZL2	ENSG00000149573	747	6.60142e-05	0.873324	4.94597e-06	0.0653706	0.0612347	-1	0.531459	spleen	eQTL	pvalue	1.2192e-11	10
chr7:2392233_2478020	CHST12	chr7	2392233	2478020	rs55858457	chr7:2443302	0.8931	BRAT1	ENSG00000106009	157	0.0046954	0.920792	6.76818e-05	0.0132115	0.061233	1	0.394904	spleen	eQTL	pvalue	3.85835e-09	6
chr22:37251477_37323988	CSF2RB	chr22	37251477	37323988	rs5756405	chr22:37310954	1.0706	ANKRD54	ENSG00000100124	223	0.391592	0.521322	0.011116	0.0147374	0.0612328	0	NA	spleen	sQTL	pvalue	0.0153085	5
chr15:90831146_91201561	ZNF774	chr15	90831146	91201561	rs6496663	chr15:90887584	0.9043	UNC45A	ENSG00000140553	914	0.00390521	0.879128	0.000246759	0.0554883	0.0612316	0	NA	blood	sQTL	pvalue	9.49307e-08	4
chr1:160698276_160925186	SLAMF7	chr1	160698276	160925186	rs983494	chr1:160703965	1.1061	FCGR3B	ENSG00000162747	485	0.0498212	0.843368	0.00254602	0.0430376	0.0612275	0	NA	blood	sQTL	pvalue	3.30211e-05	9
chr1:32347320_33034616	LCK	chr1	32347320	33034616	rs79979643	chr1:32738415	0.8736		ENSG00000228634	627	0.105095	0.784513	0.0058158	0.0433527	0.0612243	1	0.593301	spleen	eQTL	pvalue	NA	NA
chr16:1041953_1105201	SOX8	chr16	1041953	1105201	rs405343	chr16:1067832	0.8884	RAB40C	ENSG00000197562	232	0.00350209	0.918293	6.4745e-05	0.0169157	0.061224	0	NA	blood	sQTL	pvalue	0.113249	5
chr6:127955546_128297436	PTPRK	chr6	127955546	128297436	rs802730	chr6:128280104	1.1211	THEMIS	ENSG00000172673	560	0.000110256	0.890574	5.96077e-06	0.0480858	0.0612235	0	NA	spleen	sQTL	pvalue	0.142517	5
chr4:40261293_40365013	CHRNA9	chr4	40261293	40365013	rs13136820	chr4:40307564	1.0886	UBE2K	ENSG00000078140	316	0.459761	0.453392	0.0129324	0.012692	0.0612229	0	NA	blood	sQTL	pvalue	0.962613	1
chr11:118462188_118773904	CXCR5	chr11	118462188	118773904	rs12365699	chr11:118743286	1.1546		ENSG00000254844	487	0.000324381	0.903709	1.24888e-05	0.034732	0.061222	1	0.535934	spleen	eQTL	pvalue	NA	NA
chr1:32347320_33034616	LCK	chr1	32347320	33034616	rs79979643	chr1:32738415	0.8736	CCDC28B	ENSG00000160050	627	0.105012	0.783892	0.00589931	0.0439761	0.061221	1	0.362041	spleen	eQTL	pvalue	9.96843e-08	10
chr3:121334409_121729409	IQCB1	chr3	121334409	121729409	rs2331964	chr3:121542898	1.1042	PARP15	ENSG00000173200	853	9.71332e-05	0.880995	6.36697e-06	0.057687	0.0612148	1	0.502931	spleen	eQTL	pvalue	2.70928e-07	6
chr7:37359204_37459644	ELMO1	chr7	37359204	37459644	rs60600003	chr7:37382465	0.8747	TRG-AS1	ENSG00000281103	300	0.0528041	0.868991	0.000976953	0.0160164	0.0612119	0	NA	blood	sQTL	pvalue	NA	NA
chr3:32910542_33078540	TRIM71	chr3	32910542	33078540	rs11919880	chr3:32962051	1.0732	PDCD6IP	ENSG00000170248	328	0.461454	0.451637	0.0130201	0.0126819	0.0612065	0	NA	spleen	sQTL	pvalue	0.751959	2
chr1:2407781_2779397	PRXL2B	chr1	2407781	2779397	rs6670198	chr1:2520527	0.865	PRKCZ-AS1	ENSG00000182873	580	1.22015e-11	0.854145	1.21012e-12	0.0846509	0.0612043	1	0.715517	spleen	eQTL	pvalue	NA	NA
chr19:49738081_49925208	CD37	chr19	49738081	49925208	rs1465697	chr19:49837246	0.8831	FLT3LG	ENSG00000090554	398	7.02011e-06	0.914413	1.8778e-07	0.0243984	0.0611817	-1	0.429648	spleen	eQTL	pvalue	0.950829	2
chr11:65354926_66061233	TSGA10IP	chr11	65354926	66061233	rs531612	chr11:65705432	0.9155	TM7SF2	ENSG00000149809	877	0.00339504	0.835411	0.000405044	0.0996072	0.0611815	0	NA	blood	sQTL	pvalue	0.000447934	6
chr11:118617158_118947933	BCL9L	chr11	118617158	118947933	rs149114341	chr11:118783424	1.3559	BCL9L	ENSG00000186174	620	7.311e-05	0.889409	4.06167e-06	0.0493505	0.0611638	-1	0.220968	spleen	eQTL	pvalue	0.998125	1
chr1:157481253_157815203	FCRL3	chr1	157481253	157815203	rs2317231	chr1:157686337	1.1058	NAXE	ENSG00000163382	173	0.0719972	0.848676	0.00142721	0.0167623	0.0611378	0	NA	spleen	sQTL	pvalue	NA	8
chr20:44594575_44782428	CD40	chr20	44594575	44782428	rs6032662	chr20:44734310	1.1432	ZNF663P	ENSG00000215452	427	4.06518e-08	0.900342	1.74225e-09	0.0385255	0.0611325	1	0.548009	spleen	eQTL	pvalue	NA	NA
chr16:11020235_11325215	CLEC16A	chr16	11020235	11325215	rs6498163	chr16:11213951	0.8293	TEKT5	ENSG00000153060	700	6.93184e-19	0.880013	4.6408e-20	0.0588549	0.0611321	-1	0.714286	spleen	eQTL	pvalue	1.10257e-14	9
chr5:176525029_176837504	RGS14	chr5	176525029	176837504	rs67111717	chr5:176790162	1.1003	RNF44	ENSG00000146083	515	0.0389513	0.866009	0.00146239	0.0324523	0.0611254	0	NA	blood	sQTL	pvalue	0.56793	3
chr16:11020235_11325362	CLEC16A	chr16	11020235	11325362	rs2286974	chr16:11114512	0.8477	TEKT5	ENSG00000153060	702	6.93102e-19	0.879909	4.64956e-20	0.0589661	0.0611249	-1	0.713675	spleen	eQTL	pvalue	1.10257e-14	9
chr22:50935082_51045816	ODF3B	chr22	50935082	51045816	rs140522	chr22:50971266	0.8953	ALG12	ENSG00000182858	413	0.000152878	0.903615	5.94926e-06	0.0351031	0.0611235	0	NA	blood	sQTL	pvalue	0.00788198	6
chr11:118447156_118807735	CXCR5	chr11	118447156	118807735	rs6589706	chr11:118747813	1.088		ENSG00000254844	510	0.000323829	0.902172	1.30778e-05	0.0363729	0.0611179	1	0.554902	spleen	eQTL	pvalue	NA	NA
chr16:11193828_11521191	RMI2	chr16	11193828	11521191	rs146566517	chr16:11353879	0.469	CIITA	ENSG00000179583	1135	8.93253e-19	0.858043	8.42223e-20	0.0808414	0.0611154	1	0.651982	spleen	eQTL	pvalue	5.54342e-05	4
chr14:75945376_76028941	BATF	chr14	75945376	76028941	rs34695601	chr14:76014298	1.1157	PGF	ENSG00000119630	181	0.0121168	0.911736	0.000197973	0.0148355	0.0611133	0	NA	spleen	sQTL	pvalue	0.898304	5
chr3:119102250_119275236	TIMMDC1	chr3	119102250	119275236	rs9843355	chr3:119228508	1.1432	IGSF11	ENSG00000144847	463	3.61587e-05	0.905458	1.33617e-06	0.0333982	0.0611062	-1	0.5054	spleen	eQTL	pvalue	0.175167	5
chr17:40264534_40782389	STAT3	chr17	40264534	40782389	rs1026916	chr17:40529835	0.8784	EIF1	ENSG00000173812	668	8.542e-09	0.885761	5.13035e-10	0.0531379	0.0611014	0	NA	spleen	sQTL	pvalue	0.764132	3
chr19:16444965_16814328	EPS15L1	chr19	16444965	16814328	rs58166386	chr19:16559421	1.095	ANKLE1	ENSG00000160117	605	0.0113232	0.87659	0.000651109	0.050345	0.0610911	0	NA	spleen	sQTL	pvalue	8.12215e-14	8
chr12:57855180_58473351	OS9	chr12	57855180	58473351	rs701006	chr12:58106836	1.1206		ENSG00000224713	998	1.21748e-06	0.63992	5.68954e-07	0.298988	0.0610905	1	0.201403	spleen	eQTL	pvalue	NA	NA
chr11:118447156_118807735	CXCR5	chr11	118447156	118807735	rs6589706	chr11:118747813	1.088	HYOU1	ENSG00000149428	747	6.89428e-05	0.894833	3.3972e-06	0.0440324	0.0610622	1	0.662651	blood	eQTL	pvalue	0.999779	2
chr19:49738081_49925208	CD37	chr19	49738081	49925208	rs1465697	chr19:49837246	0.8831	NR1H2	ENSG00000131408	196	7.2427e-06	0.927468	9.00389e-08	0.0114689	0.0610558	0	NA	blood	sQTL	pvalue	0.821873	3
chr6:135188731_135538639	MYB	chr6	135188731	135538639	rs2327586	chr6:135495226	1.1113		ENSG00000234084	552	0.000640339	0.896606	2.98081e-05	0.0416764	0.0610475	-1	0.463768	spleen	eQTL	pvalue	NA	NA
chr10:80999869_81071087	ZMIZ1	chr10	80999869	81071087	rs1250551	chr10:81059335	0.8907	ZMIZ1-AS1	ENSG00000224596	194	4.56363e-06	0.923913	7.45833e-08	0.0150384	0.0610435	0	NA	spleen	sQTL	pvalue	NA	NA
chr19:16444965_16814328	EPS15L1	chr19	16444965	16814328	rs58166386	chr19:16559421	1.095	MYO9B	ENSG00000099331	605	0.0109243	0.860738	0.000844199	0.066454	0.0610399	1	0.689256	blood	eQTL	pvalue	0.999999	1
chr3:32910542_33078540	TRIM71	chr3	32910542	33078540	rs11919880	chr3:32962051	1.0732	CMTM8	ENSG00000170293	328	0.457328	0.447599	0.0172346	0.0168069	0.0610316	0	NA	spleen	sQTL	pvalue	0.847882	6
chr19:18164862_18409068	MPV17L2	chr19	18164862	18409068	rs4808760	chr19:18301979	0.8741	SSBP4	ENSG00000130511	674	1.22958e-07	0.895856	5.92647e-09	0.0431184	0.0610254	1	0.710682	blood	eQTL	pvalue	0.961659	3
chr8:144971080_145126375	PLEC	chr8	144971080	145126375	rs3923387	chr8:144986793	1.0732	VPS28	ENSG00000160948	262	0.42437	0.46065	0.0259022	0.0280556	0.0610224	1	0.847328	blood	eQTL	pvalue	0.115975	4
chr19:10258259_10897760	TYK2	chr19	10258259	10897760	rs34536443	chr19:10463118	1.3037	CDC37	ENSG00000105401	1306	2.81133e-05	0.825728	3.85693e-06	0.113223	0.0610177	-1	0.493109	spleen	eQTL	pvalue	0.962358	2
chr19:10744807_11274530	SMARCA4	chr19	10744807	11274530	rs12609500	chr19:11173928	1.0997	ZNF433	ENSG00000197647	387	0.0271634	0.877696	0.00102646	0.0331057	0.061008	-1	0.286822	spleen	eQTL	pvalue	1.94744e-12	9
chr20:44594575_44782428	CD40	chr20	44594575	44782428	rs6032662	chr20:44734310	1.1432	MMP9	ENSG00000100985	427	4.07092e-08	0.901613	1.69059e-09	0.0373816	0.0610052	-1	0.238876	spleen	eQTL	pvalue	2.7877e-08	7
chr17:40264534_40782389	STAT3	chr17	40264534	40782389	rs1026916	chr17:40529835	0.8784	VPS25	ENSG00000131475	668	8.49746e-09	0.881142	5.58508e-10	0.0578533	0.0610047	0	NA	spleen	sQTL	pvalue	0.735078	4
chr5:176525029_176837504	RGS14	chr5	176525029	176837504	rs67111717	chr5:176790162	1.1003	SNCB	ENSG00000074317	515	0.0387119	0.860687	0.00170728	0.0378973	0.0609969	-1	0.396117	blood	eQTL	pvalue	0.198197	6
chr10:5989954_6190329	IL2RA	chr10	5989954	6190329	rs12722559	chr10:6070273	1.2494	NRBF2P5	ENSG00000270427	726	1.25507e-20	0.873177	9.47057e-22	0.0658275	0.060996	-1	0.504132	spleen	eQTL	pvalue	NA	NA
chr7:149128286_149433143	ZNF746	chr7	149128286	149433143	rs354033	chr7:149289464	1.114	ZNF282	ENSG00000170265	573	0.00063515	0.895268	3.06026e-05	0.0430745	0.0609917	0	NA	spleen	sQTL	pvalue	0.277663	3
chr12:9445978_9939813	CLECL1	chr12	9445978	9939813	rs7977720	chr12:9866349	0.903	KLRC1	ENSG00000134545	778	5.43946e-05	0.884194	3.37251e-06	0.0547597	0.0609887	0	NA	spleen	sQTL	pvalue	0.00117546	8
chr19:6615889_6693163	TNFSF14	chr19	6615889	6693163	rs1077667	chr19:6668972	1.164	INSR	ENSG00000171105	391	4.61023e-07	0.911258	1.40764e-08	0.0277625	0.060979	-1	0.381074	spleen	eQTL	pvalue	0.186548	3
chr16:29841225_30438138	TBX6	chr16	29841225	30438138	rs3809627	chr16:30103160	0.9076	YPEL3	ENSG00000090238	449	4.73292e-15	5.49184e-13	0.00802398	0.931001	0.060975	1	0.786192	blood	eQTL	pvalue	0.122709	7
chr11:118617158_118947933	BCL9L	chr11	118617158	118947933	rs149114341	chr11:118783424	1.3559	ARCN1	ENSG00000095139	620	7.33072e-05	0.891808	3.88022e-06	0.0471433	0.0609716	0	NA	spleen	sQTL	pvalue	0.999851	1
chr16:11020235_11325215	CLEC16A	chr16	11020235	11325215	rs6498163	chr16:11213951	0.8293	SNX29	ENSG00000048471	587	7.19862e-19	0.907303	2.52211e-20	0.0317273	0.0609701	0	NA	blood	sQTL	pvalue	1.78493e-06	4
chr1:160613956_160649926	CD48	chr1	160613956	160649926	rs6427540	chr1:160634588	1.1225	PEX19	ENSG00000162735	84	0.313667	0.619768	0.00190158	0.00369632	0.0609672	1	0.833333	blood	eQTL	pvalue	0.0429222	6
chr16:11020235_11325362	CLEC16A	chr16	11020235	11325362	rs2286974	chr16:11114512	0.8477	SNX29	ENSG00000048471	589	7.19807e-19	0.907233	2.52797e-20	0.0318011	0.0609654	0	NA	blood	sQTL	pvalue	1.78493e-06	4
chr11:118462188_118773904	CXCR5	chr11	118462188	118773904	rs12365699	chr11:118743286	1.1546	MPZL2	ENSG00000149573	662	6.80364e-05	0.885484	4.11475e-06	0.0534919	0.0609521	-1	0.554381	spleen	eQTL	pvalue	1.2192e-11	10
chr22:37251477_37323988	CSF2RB	chr22	37251477	37323988	rs5756405	chr22:37310954	1.0706	ANKRD54	ENSG00000100124	223	0.392542	0.520965	0.0110036	0.0145425	0.0609463	1	0.650224	blood	eQTL	pvalue	0.0153085	5
chr14:103015542_103459588	TRAF3	chr14	103015542	103459588	rs12588969	chr14:103230758	0.9148	EIF5	ENSG00000100664	779	0.000230118	0.881478	1.49831e-05	0.0573328	0.0609436	0	NA	spleen	sQTL	pvalue	0.90786	2
chr12:111384730_112382251	SH2B3 - ATXN2	chr12	111384730	112382251	rs3184504	chr12:111884608	1.0709	ALDH2	ENSG00000111275	876	0.0101185	0.00219993	0.761284	0.165455	0.0609423	-1	0.159817	blood	eQTL	pvalue	1.73245e-06	7
chr16:29841225_30438138	TBX6	chr16	29841225	30438138	rs3809627	chr16:30103160	0.9076	ALDOA	ENSG00000149925	449	0.00772175	0.900268	0.000264768	0.030808	0.0609378	-1	0.561247	spleen	eQTL	pvalue	0.0248344	5
chr1:160613956_160649926	CD48	chr1	160613956	160649926	rs6427540	chr1:160634588	1.1225	PEA15	ENSG00000162734	84	0.313707	0.619847	0.00187271	0.00363932	0.0609345	0	NA	blood	sQTL	pvalue	0.698679	3
chr1:120135045_120341256	PHGDH	chr1	120135045	120341256	rs483180	chr1:120267505	0.8974	WARS2	ENSG00000116874	440	0.00110679	0.907354	3.7364e-05	0.0305704	0.0609315	-1	0.418182	spleen	eQTL	pvalue	0.601342	4
chr7:37359204_37459644	ELMO1	chr7	37359204	37459644	rs60600003	chr7:37382465	0.8747	TRGV2	ENSG00000233306	229	0.0918762	0.830991	0.00161919	0.0145841	0.0609295	-1	0.427948	blood	eQTL	pvalue	NA	NA
chr22:37250026_37277844	NCF4	chr22	37250026	37277844	rs760517	chr22:37258986	1.0877	APOL2	ENSG00000128335	88	0.700485	0.230823	0.00589003	0.00187995	0.060922	0	NA	spleen	sQTL	pvalue	0.000139187	10
chr16:11020235_11325215	CLEC16A	chr16	11020235	11325215	rs6498163	chr16:11213951	0.8293	CIITA	ENSG00000179583	700	7.00521e-19	0.889327	3.92391e-20	0.0497541	0.0609185	-1	0.545714	spleen	eQTL	pvalue	5.54342e-05	4
chr17:37471330_38219005	IKZF3	chr17	37471330	38219005	rs9909593	chr17:37970149	0.9311	ORMDL3	ENSG00000172057	1263	0.317001	0.521977	0.0378464	0.0622574	0.0609175	0	NA	spleen	sQTL	pvalue	0.721819	4
chr1:2407781_2779397	PRXL2B	chr1	2407781	2779397	rs6670198	chr1:2520527	0.865	TMEM52	ENSG00000178821	580	1.28116e-11	0.896852	6.0418e-13	0.0422337	0.0609138	0	NA	spleen	sQTL	pvalue	0.328693	9
chr16:11020235_11325362	CLEC16A	chr16	11020235	11325362	rs2286974	chr16:11114512	0.8477	CIITA	ENSG00000179583	702	7.00447e-19	0.889233	3.93182e-20	0.0498544	0.0609121	-1	0.545584	spleen	eQTL	pvalue	5.54342e-05	4
chr15:90831146_91201561	ZNF774	chr15	90831146	91201561	rs6496663	chr15:90887584	0.9043	PRC1	ENSG00000198901	914	0.00396299	0.871789	0.000286897	0.0630514	0.0609093	1	0.530635	spleen	eQTL	pvalue	0.0159758	4
chr11:118462188_118773904	CXCR5	chr11	118462188	118773904	rs12365699	chr11:118743286	1.1546		ENSG00000254909	662	6.88931e-05	0.896634	3.26155e-06	0.0423877	0.0609061	1	0.620846	spleen	eQTL	pvalue	NA	NA
chr11:65354926_66061233	TSGA10IP	chr11	65354926	66061233	rs531612	chr11:65705432	0.9155	PC	ENSG00000173599	501	0.00475207	0.900033	0.000180534	0.0341319	0.0609025	1	0.227545	spleen	eQTL	pvalue	0.716436	3
chr11:118462188_118773904	CXCR5	chr11	118462188	118773904	rs12365699	chr11:118743286	1.1546	BCL9L	ENSG00000186174	662	6.82783e-05	0.888633	3.87667e-06	0.0503934	0.0609019	-1	0.146526	spleen	eQTL	pvalue	0.998125	1
chr16:1041953_1105201	SOX8	chr16	1041953	1105201	rs405343	chr16:1067832	0.8884		ENSG00000279930	232	0.00343754	0.901366	0.000130533	0.0341666	0.060899	-1	0.62931	blood	eQTL	pvalue	NA	NA
chr20:62214158_62483911	SLC2A4RG	chr20	62214158	62483911	rs6742	chr20:62374441	1.1727	SRMS	ENSG00000125508	819	0.0263002	0.847266	0.00197524	0.0635719	0.0608865	1	0.300366	spleen	eQTL	pvalue	5.1264e-12	9
chr12:57855180_58473351	OS9	chr12	57855180	58473351	rs701006	chr12:58106836	1.1206	NEMP1	ENSG00000166881	998	1.51542e-06	0.791984	2.81646e-07	0.147132	0.0608824	1	0.45992	blood	eQTL	pvalue	NA	2
chr17:37471330_38219005	IKZF3	chr17	37471330	38219005	rs9909593	chr17:37970149	0.9311	STARD3	ENSG00000131748	1263	0.303104	0.4986	0.0519767	0.0854398	0.060879	0	NA	blood	sQTL	pvalue	0.149478	4
chr19:10258259_10897760	TYK2	chr19	10258259	10897760	rs34536443	chr19:10463118	1.3037	RGL3	ENSG00000205517	753	2.99195e-05	0.894804	1.48306e-06	0.0442931	0.0608713	0	NA	blood	sQTL	pvalue	4.36379e-21	8
chr7:149128286_149433143	ZNF746	chr7	149128286	149433143	rs354033	chr7:149289464	1.114		ENSG00000273314	493	0.000642359	0.905428	2.34825e-05	0.0330385	0.0608678	-1	0.243408	spleen	eQTL	pvalue	NA	NA
chr5:176525029_176837504	RGS14	chr5	176525029	176837504	rs67111717	chr5:176790162	1.1003	PRR7-AS1	ENSG00000246334	515	0.0369028	0.849674	0.00219061	0.0503772	0.0608553	-1	0.625243	spleen	eQTL	pvalue	NA	NA
chr15:79125587_79260741	RASGRF1	chr15	79125587	79260741	rs62013236	chr15:79247482	1.1334	HYKK	ENSG00000188266	347	0.0590257	0.856041	0.00155713	0.022522	0.0608545	1	0.368876	spleen	eQTL	pvalue	0.000214856	7
chr1:160613956_160649926	CD48	chr1	160613956	160649926	rs6427540	chr1:160634588	1.1225	NHLH1	ENSG00000171786	84	0.313347	0.619136	0.00226185	0.0044083	0.0608467	-1	0.666667	blood	eQTL	pvalue	0.640239	8
chr14:103015542_103459588	TRAF3	chr14	103015542	103459588	rs12588969	chr14:103230758	0.9148		ENSG00000259444	779	0.000225759	0.864781	1.93678e-05	0.0741285	0.0608449	-1	0.382542	spleen	eQTL	pvalue	NA	NA
chr19:10423338_10625953	KEAP1	chr19	10423338	10625953	rs28834106	chr19:10592144	1.1381	ZNF562	ENSG00000171466	412	3.0903e-05	0.907542	1.07758e-06	0.0315848	0.0608411	-1	0.424757	spleen	eQTL	pvalue	0.13968	6
chr19:10744807_11274530	SMARCA4	chr19	10744807	11274530	rs12609500	chr19:11173928	1.0997	ECSIT	ENSG00000130159	1040	0.0252707	0.843151	0.0020604	0.0686839	0.060834	-1	0.467308	spleen	eQTL	pvalue	0.0156466	6
chr11:118617158_118947933	BCL9L	chr11	118617158	118947933	rs149114341	chr11:118783424	1.3559	SMIM35	ENSG00000255274	620	6.93813e-05	0.844048	7.81789e-06	0.0950466	0.0608284	-1	0.324194	spleen	eQTL	pvalue	NA	NA
chr1:32347320_33034616	LCK	chr1	32347320	33034616	rs79979643	chr1:32738415	0.8736	KPNA6	ENSG00000025800	627	0.101157	0.780975	0.00654949	0.0505041	0.0608147	1	0.551834	blood	eQTL	pvalue	0.988828	1
chr19:18164862_18409068	MPV17L2	chr19	18164862	18409068	rs4808760	chr19:18301979	0.8741	PIK3R2	ENSG00000105647	674	1.22693e-07	0.893919	6.222e-09	0.0452718	0.0608086	0	NA	blood	sQTL	pvalue	0.939627	3
chr11:65354926_66061233	TSGA10IP	chr11	65354926	66061233	rs531612	chr11:65705432	0.9155	BRMS1	ENSG00000174744	1093	0.0034884	0.858965	0.000310639	0.0764294	0.0608066	1	0.709973	spleen	eQTL	pvalue	0.00107652	7
chr11:118447156_118807735	CXCR5	chr11	118447156	118807735	rs6589706	chr11:118747813	1.088	BCL9L	ENSG00000186174	747	6.67015e-05	0.882415	4.29188e-06	0.0567179	0.060796	-1	0.199465	spleen	eQTL	pvalue	0.998125	1
chr5:40288878_40610506	TTC33	chr5	40288878	40610506	rs6880809	chr5:40429250	0.973	PTGER4	ENSG00000171522	733	2.36532e-12	0.879397	1.61043e-13	0.059813	0.0607901	1	0.518417	spleen	eQTL	pvalue	0.896913	2
chr11:118447156_118807735	CXCR5	chr11	118447156	118807735	rs6589706	chr11:118747813	1.088	NECTIN1	ENSG00000110400	400	6.85785e-05	0.907079	2.42877e-06	0.0320642	0.060786	0	NA	spleen	sQTL	pvalue	NA	3
chr16:11193828_11521191	RMI2	chr16	11193828	11521191	rs146566517	chr16:11353879	0.469	SNX29	ENSG00000048471	1135	9.27204e-19	0.88233	5.98419e-20	0.0568849	0.0607852	0	NA	blood	sQTL	pvalue	1.78493e-06	4
chr17:34665281_34997201	ZNHIT3	chr17	34665281	34997201	rs4796224	chr17:34842521	0.9181	MMP28	ENSG00000271447	296	0.017148	0.899253	0.000428134	0.0223909	0.0607799	0	NA	spleen	sQTL	pvalue	0.00013926	NA
chr16:29841225_30438138	TBX6	chr16	29841225	30438138	rs3809627	chr16:30103160	0.9076	ZNF689	ENSG00000156853	449	0.007684	0.895867	0.000303871	0.0353671	0.0607785	1	0.242762	spleen	eQTL	pvalue	0.318737	3
chr19:45110119_45187302	PVR	chr19	45110119	45187302	rs7260482	chr19:45143942	0.9152	ZNF45-AS1	ENSG00000267191	150	0.213473	0.709597	0.0037495	0.0124028	0.0607779	-1	0.313333	spleen	eQTL	pvalue	NA	NA
chr7:37359204_37459644	ELMO1	chr7	37359204	37459644	rs60600003	chr7:37382465	0.8747	TRGV2	ENSG00000233306	229	0.0912807	0.815511	0.0032711	0.0291636	0.0607734	1	0.475983	spleen	eQTL	pvalue	NA	NA
chr1:200671993_201056749	INAVA	chr1	200671993	201056749	rs59655222	chr1:200875897	1.1311	LINC00862	ENSG00000203721	868	3.51649e-06	0.873515	2.64765e-07	0.0657083	0.0607725	-1	0.308756	spleen	eQTL	pvalue	NA	NA
chr19:6615889_6693163	TNFSF14	chr19	6615889	6693163	rs1077667	chr19:6668972	1.164	CRB3	ENSG00000130545	391	4.6048e-07	0.910185	1.47288e-08	0.0290522	0.0607621	1	0.468031	spleen	eQTL	pvalue	0.369971	6
chr19:10423338_10625953	KEAP1	chr19	10423338	10625953	rs28834106	chr19:10592144	1.1381	TSPAN16	ENSG00000130167	412	3.09275e-05	0.908262	1.05624e-06	0.0309583	0.0607474	1	0.34466	spleen	eQTL	pvalue	0.000252238	8
chr6:36345180_36612323	ETV7	chr6	36345180	36612323	rs1076928	chr6:36348689	0.9266	STK38	ENSG00000112079	633	0.139437	0.742356	0.00909602	0.0483659	0.0607445	-1	0.393365	spleen	eQTL	pvalue	0.853295	4
chr13:50638834_51060809	KCNRG	chr13	50638834	51060809	rs9591325	chr13:50811220	1.2366	SPRYD7	ENSG00000123178	775	0.0001063	0.867222	8.82294e-06	0.0719193	0.0607435	1	0.56129	blood	eQTL	pvalue	0.0911572	7
chr15:79125587_79260741	RASGRF1	chr15	79125587	79260741	rs62013236	chr15:79247482	1.1334	CHRNB4	ENSG00000117971	347	0.059047	0.856349	0.00154391	0.0223304	0.0607299	1	0.654179	spleen	eQTL	pvalue	0.0186266	3
chr7:37359204_37459644	ELMO1	chr7	37359204	37459644	rs60600003	chr7:37382465	0.8747	TRGJ1	ENSG00000211690	380	0.0463811	0.854809	0.00196321	0.0361214	0.0607252	1	0.397368	spleen	eQTL	pvalue	NA	NA
chr16:29841225_30438138	TBX6	chr16	29841225	30438138	rs3809627	chr16:30103160	0.9076	MYLPF	ENSG00000180209	449	0.00780792	0.905991	0.000218236	0.0252623	0.0607208	1	0.652561	blood	eQTL	pvalue	0.602001	3
chr2:112423188_113109590	MERTK	chr2	112423188	113109590	rs57116599	chr2:112770799	0.8869	IL1A	ENSG00000115008	1150	0.000463748	0.851251	4.77175e-05	0.087529	0.0607081	-1	0.542609	spleen	eQTL	pvalue	1.12359e-05	8
chr16:57045349_57110366	NLRC5	chr16	57045349	57110366	rs8062446	chr16:57077094	1.0885		ENSG00000279019	201	0.293831	0.624032	0.00688111	0.0145533	0.0607021	1	0.522388	blood	eQTL	pvalue	NA	NA
chr19:6615889_6693163	TNFSF14	chr19	6615889	6693163	rs1077667	chr19:6668972	1.164	TRIP10	ENSG00000125733	391	4.51448e-07	0.904788	1.72523e-08	0.0345163	0.0606948	0	NA	blood	sQTL	pvalue	0.354472	4
chr11:46876450_47860184	MYBPC3	chr11	46876450	47860184	rs2269434	chr11:47360412	0.9175	ATG13	ENSG00000175224	960	0.0314181	0.835285	0.00263407	0.0699691	0.0606934	1	0.380208	spleen	eQTL	pvalue	0.984297	2
chr3:119102250_119275236	TIMMDC1	chr3	119102250	119275236	rs9843355	chr3:119228508	1.1432	ARHGAP31	ENSG00000031081	463	3.60885e-05	0.9037	1.42316e-06	0.035577	0.0606857	0	NA	spleen	sQTL	pvalue	0.999634	1
chr7:149128286_149433143	ZNF746	chr7	149128286	149433143	rs354033	chr7:149289464	1.114	GIMAP6	ENSG00000133561	265	0.0297563	0.885148	0.000795924	0.0236153	0.0606849	0	NA	spleen	sQTL	pvalue	0.0973436	9
chr19:10744807_11274530	SMARCA4	chr19	10744807	11274530	rs12609500	chr19:11173928	1.0997	KRI1	ENSG00000129347	1040	0.0248103	0.827791	0.00252521	0.0841924	0.0606808	1	0.556731	spleen	eQTL	pvalue	8.4034e-09	5
chr1:92450091_93431324	GFI1	chr1	92450091	93431324	rs58394161	chr1:92939959	0.8425	FNBP1L	ENSG00000137942	752	3.49908e-10	0.885866	2.11387e-11	0.0534565	0.060678	1	0.711436	spleen	eQTL	pvalue	0.965505	2
chr10:5989954_6190329	IL2RA	chr10	5989954	6190329	rs12722559	chr10:6070273	1.2494	AKR1C3	ENSG00000196139	311	1.77587e-15	0.910768	5.58012e-17	0.0285573	0.0606751	-1	0.392283	spleen	eQTL	pvalue	1.07139e-11	10
chr22:22017142_22349088	MAPK1	chr22	22017142	22349088	rs9610458	chr22:22205353	1.121	IGLV1-41	ENSG00000253818	733	8.90069e-07	0.874751	6.57732e-08	0.0645807	0.0606669	1	0.611187	spleen	eQTL	pvalue	NA	NA
chr13:50699049_51121893	DLEU7	chr13	50699049	51121893	rs9568402	chr13:50961957	0.911	SPRYD7	ENSG00000123178	896	0.000106165	0.866124	8.96697e-06	0.0730944	0.0606666	-1	0.5	blood	eQTL	pvalue	0.0911572	7
chr17:37471330_38219005	IKZF3	chr17	37471330	38219005	rs9909593	chr17:37970149	0.9311	MSL1	ENSG00000188895	1263	0.28149	0.463045	0.0736718	0.121128	0.0606662	0	NA	blood	sQTL	pvalue	0.984497	1
chr19:47540310_47753426	SAE1	chr19	47540310	47753426	rs11083862	chr19:47638539	1.106	NPAS1	ENSG00000130751	230	0.00218624	0.920522	3.95695e-05	0.0166002	0.0606521	-1	0.256522	spleen	eQTL	pvalue	0.916473	2
chr11:118462188_118773904	CXCR5	chr11	118462188	118773904	rs12365699	chr11:118743286	1.1546	HYOU1	ENSG00000149428	662	7.055e-05	0.901618	2.95138e-06	0.0376575	0.0606509	1	0.669184	blood	eQTL	pvalue	0.999779	2
chr19:10744807_11274530	SMARCA4	chr19	10744807	11274530	rs12609500	chr19:11173928	1.0997	PPAN	ENSG00000130810	836	0.0253537	0.845659	0.00199101	0.0663483	0.0606476	-1	0.383971	spleen	eQTL	pvalue	1.16704e-08	7
chr16:29841225_30438138	TBX6	chr16	29841225	30438138	rs3809627	chr16:30103160	0.9076	ORAI3	ENSG00000175938	346	0.0186728	0.873451	0.000989844	0.0462408	0.0606458	-1	0.236994	spleen	eQTL	pvalue	0.0109507	7
chr19:49738081_49925208	CD37	chr19	49738081	49925208	rs1465697	chr19:49837246	0.8831		ENSG00000269194	398	7.07538e-06	0.917489	1.69051e-07	0.0218607	0.060643	-1	0.248744	blood	eQTL	pvalue	NA	NA
chr19:45110119_45187302	PVR	chr19	45110119	45187302	rs7260482	chr19:45143942	0.9152	NKPD1	ENSG00000179846	150	0.21056	0.716477	0.0028134	0.00951261	0.0606371	1	0.673333	blood	eQTL	pvalue	1.88742e-09	6
chr16:85964563_86021505	IRF8	chr16	85964563	86021505	rs35703946	chr16:86021505	1.1883	IRF8	ENSG00000140968	269	0.00149899	0.921134	2.72963e-05	0.016713	0.0606268	0	NA	blood	sQTL	pvalue	0.92654	2
chr1:160698276_160925186	SLAMF7	chr1	160698276	160925186	rs983494	chr1:160703965	1.1061	CFAP45	ENSG00000213085	361	0.0520383	0.856787	0.00175272	0.0287972	0.0606243	-1	0.434903	spleen	eQTL	pvalue	NA	6
chr19:45110119_45187302	PVR	chr19	45110119	45187302	rs7260482	chr19:45143942	0.9152	ZNF222	ENSG00000159885	150	0.21355	0.709855	0.00370803	0.0122651	0.0606218	1	0.553333	spleen	eQTL	pvalue	9.20501e-11	9
chr7:3099256_3199823	CARD11	chr7	3099256	3199823	rs10951042	chr7:3139417	1.0817	NUDT1	ENSG00000106268	428	0.17026	0.728176	0.00777034	0.0331719	0.0606216	-1	0.457944	spleen	eQTL	pvalue	1.28825e-09	10
chr8:144971080_145126375	PLEC	chr8	144971080	145126375	rs3923387	chr8:144986793	1.0732		ENSG00000254812	262	0.437571	0.475421	0.0126762	0.0137121	0.060619	-1	0.175573	spleen	eQTL	pvalue	NA	NA
chr12:9445978_9939813	CLECL1	chr12	9445978	9939813	rs7977720	chr12:9866349	0.903	CLEC1A	ENSG00000150048	1128	5.14592e-05	0.8365	6.3296e-06	0.102831	0.0606114	-1	0.316489	spleen	eQTL	pvalue	2.08332e-10	10
chr10:80999869_81071087	ZMIZ1	chr10	80999869	81071087	rs1250551	chr10:81059335	0.8907	ZCCHC24	ENSG00000165424	194	4.56921e-06	0.925042	7.11835e-08	0.0143506	0.0606026	0	NA	spleen	sQTL	pvalue	0.473547	2
chr22:22017142_22349088	MAPK1	chr22	22017142	22349088	rs9610458	chr22:22205353	1.121	P2RX6	ENSG00000099957	733	9.03827e-07	0.888273	5.20817e-08	0.0511248	0.0606014	-1	0.673943	spleen	eQTL	pvalue	1.87853e-07	7
chr1:160162872_160430469	VANGL2	chr1	160162872	160430469	rs3737798	chr1:160389984	1.0911	SLAMF6	ENSG00000162739	373	0.0369469	0.870114	0.00131993	0.0310243	0.0605951	-1	0.104558	spleen	eQTL	pvalue	0.35688	4
chr1:160698276_160925186	SLAMF7	chr1	160698276	160925186	rs983494	chr1:160703965	1.1061	IGSF9	ENSG00000085552	461	0.0517765	0.856299	0.00178987	0.0295409	0.0605939	1	0.462039	spleen	eQTL	pvalue	0.568911	4
chr3:121369811_122211421	CD86	chr3	121369811	122211421	rs75937181	chr3:121783015	1.2386	POLQ	ENSG00000051341	1903	9.06857e-08	0.815779	1.37499e-08	0.123629	0.0605923	0	NA	spleen	sQTL	pvalue	9.94639e-47	7
chr12:57855180_58473351	OS9	chr12	57855180	58473351	rs701006	chr12:58106836	1.1206	NXPH4	ENSG00000182379	998	1.65156e-06	0.868081	1.3584e-07	0.0713386	0.060579	-1	0.349699	spleen	eQTL	pvalue	0.462096	5
chr11:65354926_66061233	TSGA10IP	chr11	65354926	66061233	rs531612	chr11:65705432	0.9155	SAC3D1	ENSG00000168061	787	0.0035973	0.885059	0.000205774	0.0505668	0.0605707	0	NA	blood	sQTL	pvalue	4.6236e-05	9
chr22:37250026_37277844	NCF4	chr22	37250026	37277844	rs760517	chr22:37258986	1.0877	RBFOX2	ENSG00000100320	88	0.697335	0.229785	0.00932401	0.00301189	0.0605441	0	NA	spleen	sQTL	pvalue	0.993207	1
chr13:50699049_51121893	DLEU7	chr13	50699049	51121893	rs9568402	chr13:50961957	0.911	RCBTB1	ENSG00000136144	896	0.000106637	0.869976	8.51005e-06	0.0693669	0.0605423	0	NA	blood	sQTL	pvalue	0.000217674	5
chr19:16444965_16814328	EPS15L1	chr19	16444965	16814328	rs58166386	chr19:16559421	1.095	HAUS8	ENSG00000131351	605	0.0113103	0.891144	0.000464584	0.0365444	0.0605371	0	NA	blood	sQTL	pvalue	0.000726405	6
chr13:50638834_51060809	KCNRG	chr13	50638834	51060809	rs9591325	chr13:50811220	1.2366		ENSG00000274270	775	8.55068e-05	0.697589	2.9641e-05	0.24176	0.060536	-1	0.540645	blood	eQTL	pvalue	NA	NA
chr15:79125587_79260741	RASGRF1	chr15	79125587	79260741	rs62013236	chr15:79247482	1.1334	ST20	ENSG00000180953	120	0.0631594	0.868658	0.000522492	0.00712553	0.0605343	-1	0.675	blood	eQTL	pvalue	0.113592	10
chr19:49738081_49925208	CD37	chr19	49738081	49925208	rs1465697	chr19:49837246	0.8831	NTN5	ENSG00000142233	398	7.011e-06	0.913226	2.01877e-07	0.0262352	0.0605315	0	NA	spleen	sQTL	pvalue	3.27017e-06	9
chr10:6038478_6185310	IL2RA	chr10	6038478	6185310	rs11256593	chr10:6117322	1.2048	RBM17	ENSG00000134453	525	1.16164e-20	0.808178	1.888e-21	0.131291	0.0605308	1	0.52381	spleen	eQTL	pvalue	0.998602	1
chr1:11853206_12099345	CLCN6	chr1	11853206	12099345	rs198398	chr1:11883342	1.189	KIAA2013	ENSG00000116685	774	4.97727e-25	2.14288e-25	0.656769	0.2827	0.0605307	-1	0.447028	blood	eQTL	pvalue	NA	5
chr1:160698276_160925186	SLAMF7	chr1	160698276	160925186	rs983494	chr1:160703965	1.1061	FCER1G	ENSG00000158869	485	0.051763	0.856889	0.00175915	0.0290606	0.0605281	0	NA	spleen	sQTL	pvalue	0.635846	4
chr1:6333701_6562784	ESPN	chr1	6333701	6562784	rs2986736	chr1:6512547	0.8994	KCNAB2	ENSG00000069424	566	0.539057	0.289277	0.0723661	0.0387737	0.0605265	0	NA	spleen	sQTL	pvalue	0.839973	2
chr1:157481253_157815203	FCRL3	chr1	157481253	157815203	rs2317231	chr1:157686337	1.1058	GPATCH4	ENSG00000160818	202	0.0236711	0.902262	0.000347826	0.0131974	0.0605212	-1	0.262376	spleen	eQTL	pvalue	1.68776e-07	7
chr17:43279320_43781083	MAP3K14	chr17	43279320	43781083	rs7222450	chr17:43407670	1.1034		ENSG00000276728	784	0.00840074	0.851512	0.000777997	0.0787985	0.0605108	-1	0.210459	spleen	eQTL	pvalue	NA	NA
chr18:56304778_56462884	MALT1	chr18	56304778	56462884	rs9955954	chr18:56348044	0.8958	RSL24D1P11	ENSG00000231544	349	0.00105656	0.911998	3.06598e-05	0.0264043	0.0605107	-1	0.424069	spleen	eQTL	pvalue	NA	NA
chr1:101212872_101621089	EXTL2	chr1	101212872	101621089	rs74449127	chr1:101290432	1.2177		ENSG00000228399	626	7.1902e-10	0.88865	4.11847e-11	0.0508404	0.0605096	-1	0.554313	spleen	eQTL	pvalue	NA	NA
chr15:90831146_91201561	ZNF774	chr15	90831146	91201561	rs6496663	chr15:90887584	0.9043		ENSG00000259314	914	0.00393461	0.865547	0.00031711	0.0696983	0.0605033	1	0.344639	spleen	eQTL	pvalue	NA	NA
chr11:118447156_118807735	CXCR5	chr11	118447156	118807735	rs6589706	chr11:118747813	1.088	HYOU1	ENSG00000149428	747	6.51029e-05	0.861267	5.9126e-06	0.0781591	0.0605024	1	0.531459	spleen	eQTL	pvalue	0.999779	2
chr3:28046063_28121275	CMC1	chr3	28046063	28121275	rs438613	chr3:28072086	1.148	CMC1	ENSG00000187118	232	1.89008e-11	0.917769	4.48836e-13	0.0217337	0.0604974	-1	0.37931	spleen	eQTL	pvalue	0.00144189	7
chr19:6615889_6693163	TNFSF14	chr19	6615889	6693163	rs1077667	chr19:6668972	1.164	LONP1	ENSG00000196365	391	4.57999e-07	0.905281	1.73445e-08	0.0342227	0.060496	-1	0.55243	spleen	eQTL	pvalue	0.999698	1
chr16:1041953_1105201	SOX8	chr16	1041953	1105201	rs405343	chr16:1067832	0.8884	MPG	ENSG00000103152	232	0.00351186	0.920854	5.77642e-05	0.015086	0.06049	1	0.366379	blood	eQTL	pvalue	4.23695e-09	9
chr19:49738081_49925208	CD37	chr19	49738081	49925208	rs1465697	chr19:49837246	0.8831	ATF5	ENSG00000169136	398	7.01973e-06	0.914363	1.93573e-07	0.0251536	0.0604759	-1	0.560302	spleen	eQTL	pvalue	0.0226678	5
chr2:112425029_112642886	ANAPC1	chr2	112425029	112642886	rs71252597	chr2:112492986	0.8024	IL1A	ENSG00000115008	189	0.0205288	0.9066	0.000275815	0.0121202	0.0604754	1	0.37037	spleen	eQTL	pvalue	1.12359e-05	8
chr16:29841225_30438138	TBX6	chr16	29841225	30438138	rs3809627	chr16:30103160	0.9076	RABEP2	ENSG00000177548	92	0.0157226	0.917546	0.000106559	0.00615814	0.0604664	0	NA	blood	sQTL	pvalue	0.00273664	3
chr12:57855180_58473351	OS9	chr12	57855180	58473351	rs701006	chr12:58106836	1.1206	AGAP2-AS1	ENSG00000255737	998	1.62361e-06	0.85339	1.64008e-07	0.0861439	0.0604645	-1	0.53006	spleen	eQTL	pvalue	0.0423449	6
chr1:101212872_101621089	EXTL2	chr1	101212872	101621089	rs74449127	chr1:101290432	1.2177	EXTL2	ENSG00000162694	626	7.26944e-10	0.898444	3.32991e-11	0.0410946	0.0604614	0	NA	spleen	sQTL	pvalue	3.15805e-05	6
chr10:6038478_6185310	IL2RA	chr10	6038478	6185310	rs11256593	chr10:6117322	1.2048	AKR1C3	ENSG00000196139	132	1.80709e-15	0.929097	2.04265e-17	0.0104416	0.0604611	0	NA	blood	sQTL	pvalue	1.07139e-11	10
chr16:29841225_30438138	TBX6	chr16	29841225	30438138	rs3809627	chr16:30103160	0.9076		ENSG00000260719	449	0.00779296	0.904255	0.000235459	0.0272609	0.060456	-1	0.363029	blood	eQTL	pvalue	NA	NA
chr2:231046312_231217225	SP140	chr2	231046312	231217225	rs35540610	chr2:231121829	1.1447	HTR2B	ENSG00000135914	451	7.79074e-07	0.905098	2.97114e-08	0.0344571	0.0604444	1	0.470067	spleen	eQTL	pvalue	3.66015e-09	8
chr17:34665281_34997201	ZNHIT3	chr17	34665281	34997201	rs4796224	chr17:34842521	0.9181	RDM1	ENSG00000278023	296	0.0171302	0.898321	0.000452265	0.0236566	0.0604397	1	0.344595	spleen	eQTL	pvalue	0.00503097	NA
chr3:119102250_119275236	TIMMDC1	chr3	119102250	119275236	rs9843355	chr3:119228508	1.1432	NR1I2	ENSG00000144852	463	3.59627e-05	0.90055	1.55882e-06	0.0389744	0.0604379	1	0.693305	spleen	eQTL	pvalue	0.000129417	7
chr11:118462188_118773904	CXCR5	chr11	118462188	118773904	rs12365699	chr11:118743286	1.1546	NECTIN1	ENSG00000110400	338	7.01492e-05	0.91281	2.05529e-06	0.0266838	0.0604337	0	NA	spleen	sQTL	pvalue	NA	3
chr5:118401568_118973394	TNFAIP8	chr5	118401568	118973394	rs32658	chr5:118703662	0.9376		ENSG00000249494	1076	0.150177	0.67208	0.021437	0.0958752	0.0604306	-1	0.642193	spleen	eQTL	pvalue	NA	NA
chr19:6615889_6693163	TNFSF14	chr19	6615889	6693163	rs1077667	chr19:6668972	1.164	CLPP	ENSG00000125656	391	4.51329e-07	0.90455	1.75037e-08	0.0350205	0.0604291	1	0.567775	blood	eQTL	pvalue	0.587942	3
chr22:22017142_22349088	MAPK1	chr22	22017142	22349088	rs9610458	chr22:22205353	1.121	IGLV9-49	ENSG00000223350	733	8.96688e-07	0.881257	5.93978e-08	0.0583152	0.0604273	-1	0.379263	spleen	eQTL	pvalue	NA	NA
chr1:92652691_93519650	EVI5	chr1	92652691	93519650	rs139504223	chr1:93152635	0.8655	TMED5	ENSG00000117500	1106	3.22457e-10	0.816372	4.86872e-11	0.123202	0.060426	1	0.442134	spleen	eQTL	pvalue	0.00243713	9
chr1:85609016_85939177	SYDE2	chr1	85609016	85939177	rs11161550	chr1:85682020	0.9597	C1orf52	ENSG00000162642	856	1.84415e-05	0.871002	1.45288e-06	0.0685601	0.0604182	0	NA	blood	sQTL	pvalue	0.359077	7
chr3:28046063_28121275	CMC1	chr3	28046063	28121275	rs438613	chr3:28072086	1.148	NA	ENSG00000213846	232	1.8995e-11	0.92234	3.56355e-13	0.0172432	0.0604171	-1	0.396552	spleen	eQTL	pvalue	NA	NA
chr19:10744807_11274530	SMARCA4	chr19	10744807	11274530	rs12609500	chr19:11173928	1.0997	ICAM1	ENSG00000090339	1040	0.0239432	0.798859	0.00340038	0.113392	0.0604045	0	NA	spleen	sQTL	pvalue	0.117797	4
chr19:18164862_18409068	MPV17L2	chr19	18164862	18409068	rs4808760	chr19:18301979	0.8741	MAP1S	ENSG00000130479	674	1.21369e-07	0.893346	6.29318e-09	0.0462611	0.0603927	-1	0.531157	spleen	eQTL	pvalue	0.637852	3
chr17:73033162_73583027	GRB2	chr17	73033162	73583027	rs9900529	chr17:73335776	1.0994	RAB37	ENSG00000172794	1210	0.0319701	0.819277	0.00332096	0.0850439	0.0603876	1	0.595041	spleen	eQTL	pvalue	8.22692e-05	8
chr12:123192738_124002762	PITPNM2	chr12	123192738	124002762	rs7975763	chr12:123604053	0.886	SNRNP35	ENSG00000184209	1286	0.000377572	0.84325	4.29893e-05	0.0959499	0.0603799	1	0.616641	spleen	eQTL	pvalue	2.28333e-07	9
chr5:133418739_133782153	TCF7	chr5	133418739	133782153	rs244656	chr5:133449827	1.1168	CDKN2AIPNL	ENSG00000237190	471	0.162923	0.73561	0.00746337	0.0336374	0.0603663	-1	0.717622	spleen	eQTL	pvalue	0.0582452	6
chr19:10744807_11274530	SMARCA4	chr19	10744807	11274530	rs12609500	chr19:11173928	1.0997	FDX2	ENSG00000267673	1040	0.0252872	0.843703	0.00205766	0.0685929	0.0603592	0	NA	spleen	sQTL	pvalue	NA	8
chr19:16444965_16814328	EPS15L1	chr19	16444965	16814328	rs58166386	chr19:16559421	1.095	BABAM1	ENSG00000105393	605	0.0112621	0.871865	0.000721523	0.0557968	0.0603547	1	0.41157	spleen	eQTL	pvalue	0.729376	2
chr5:118401568_118973394	TNFAIP8	chr5	118401568	118973394	rs32658	chr5:118703662	0.9376	SEPTIN7P10	ENSG00000248885	1076	0.152526	0.688853	0.0178251	0.0804429	0.060353	1	0.550186	blood	eQTL	pvalue	NA	NA
chr19:47540310_47753426	SAE1	chr19	47540310	47753426	rs11083862	chr19:47638539	1.106		ENSG00000279948	230	0.00218292	0.919125	4.35966e-05	0.0182961	0.0603526	1	0.726087	spleen	eQTL	pvalue	NA	NA
chr16:29841225_30438138	TBX6	chr16	29841225	30438138	rs3809627	chr16:30103160	0.9076	SLC7A5P1	ENSG00000260727	449	0.00771865	0.899906	0.000272855	0.0317514	0.0603515	1	0.438753	spleen	eQTL	pvalue	NA	NA
chr11:65354926_66061233	TSGA10IP	chr11	65354926	66061233	rs531612	chr11:65705432	0.9155	RASGRP2	ENSG00000068831	265	0.142727	0.778094	0.0029291	0.0159081	0.0603427	1	0.788679	spleen	eQTL	pvalue	0.99528	3
chr15:79125587_79260741	RASGRF1	chr15	79125587	79260741	rs62013236	chr15:79247482	1.1334	ST20-AS1	ENSG00000259642	106	0.0608996	0.871405	0.000484525	0.00687268	0.0603381	-1	0.273585	spleen	eQTL	pvalue	NA	NA
chr1:2407781_2779397	PRXL2B	chr1	2407781	2779397	rs6670198	chr1:2520527	0.865	SKI	ENSG00000157933	580	1.28027e-11	0.896235	6.21231e-13	0.0434279	0.0603373	0	NA	spleen	sQTL	pvalue	0.981402	1
chr16:29841225_30438138	TBX6	chr16	29841225	30438138	rs3809627	chr16:30103160	0.9076	NPIPB13	ENSG00000198064	449	0.00769237	0.896842	0.000299287	0.0348331	0.060333	1	0.755011	spleen	eQTL	pvalue	NA	NA
chr2:231046312_231217225	SP140	chr2	231046312	231217225	rs35540610	chr2:231121829	1.1447	GPR55	ENSG00000135898	451	7.74343e-07	0.899601	3.4543e-08	0.0400704	0.0603279	-1	0.447894	spleen	eQTL	pvalue	0.000388569	9
chr17:73033162_73583027	GRB2	chr17	73033162	73583027	rs9900529	chr17:73335776	1.0994	CDR2L	ENSG00000109089	1210	0.0316125	0.810114	0.0036809	0.0942677	0.0603248	0	NA	spleen	sQTL	pvalue	0.00132718	5
chr1:92929865_93512762	DIPK1A	chr1	92929865	93512762	rs1415069	chr1:93426869	0.9313	RPAP2	ENSG00000122484	870	3.40619e-10	0.862354	3.05739e-11	0.0773444	0.0603014	1	0.533333	spleen	eQTL	pvalue	0.00208553	5
chr14:103015542_103459588	TRAF3	chr14	103015542	103459588	rs12588969	chr14:103230758	0.9148		ENSG00000271780	705	0.000232911	0.888054	1.34962e-05	0.0513987	0.0603009	-1	0.384397	blood	eQTL	pvalue	NA	NA
chr19:18164862_18409068	MPV17L2	chr19	18164862	18409068	rs4808760	chr19:18301979	0.8741	PGLS	ENSG00000130313	674	1.20461e-07	0.886663	7.21364e-09	0.0530364	0.0603004	-1	0.357567	spleen	eQTL	pvalue	0.042058	8
chr6:135188731_135538639	MYB	chr6	135188731	135538639	rs2327586	chr6:135495226	1.1113	ALDH8A1	ENSG00000118514	552	0.000641556	0.89831	2.91265e-05	0.0407227	0.0602968	0	NA	spleen	sQTL	pvalue	9.45631e-06	8
chr2:231046312_231217225	SP140	chr2	231046312	231217225	rs35540610	chr2:231121829	1.1447		ENSG00000225963	451	7.79034e-07	0.905051	2.98846e-08	0.0346584	0.0602895	-1	0.456763	spleen	eQTL	pvalue	NA	NA
chr17:34665281_34997201	ZNHIT3	chr17	34665281	34997201	rs4796224	chr17:34842521	0.9181	TAF15	ENSG00000270647	296	0.0171322	0.898427	0.000453067	0.0236989	0.0602892	1	0.773649	spleen	eQTL	pvalue	0.354286	NA
chr17:73033162_73583027	GRB2	chr17	73033162	73583027	rs9900529	chr17:73335776	1.0994	TEN1	ENSG00000257949	1210	0.0314288	0.805407	0.00386592	0.0990092	0.0602886	-1	0.666116	spleen	eQTL	pvalue	NA	9
chr14:103015542_103459588	TRAF3	chr14	103015542	103459588	rs12588969	chr14:103230758	0.9148	LINC00677	ENSG00000259717	779	0.000230097	0.877329	1.63148e-05	0.0621457	0.0602792	-1	0.322208	blood	eQTL	pvalue	NA	NA
chr17:45312813_45874509	NPEPPS	chr17	45312813	45874509	rs11079784	chr17:45702280	1.1131	HOXB-AS2	ENSG00000239552	379	2.56127e-06	0.906894	9.28909e-08	0.0328306	0.0602727	1	0.941953	spleen	eQTL	pvalue	NA	NA
chr14:75945376_76028941	BATF	chr14	75945376	76028941	rs34695601	chr14:76014298	1.1157	TGFB3	ENSG00000119699	181	0.0121526	0.914431	0.000173266	0.0129772	0.0602655	1	0.475138	spleen	eQTL	pvalue	0.922717	2
chr19:49738081_49925208	CD37	chr19	49738081	49925208	rs1465697	chr19:49837246	0.8831	SNORD33	ENSG00000199631	398	6.94796e-06	0.905014	2.66975e-07	0.0347148	0.0602637	-1	0.819095	spleen	eQTL	pvalue	NA	NA
chr12:6427052_6457062	TNFRSF1A	chr12	6427052	6457062	rs1800693	chr12:6440009	0.8808	COPS7A	ENSG00000111652	47	1.38956e-07	0.936105	5.48342e-10	0.00363377	0.0602615	-1	0.617021	spleen	eQTL	pvalue	0.922073	4
chr19:49738081_49925208	CD37	chr19	49738081	49925208	rs1465697	chr19:49837246	0.8831	NR1H2	ENSG00000131408	196	7.21199e-06	0.927745	9.37226e-08	0.0119962	0.0602512	-1	0.571429	spleen	eQTL	pvalue	0.821873	3
chr11:118462188_118773904	CXCR5	chr11	118462188	118773904	rs12365699	chr11:118743286	1.1546	HYOU1	ENSG00000149428	662	6.66403e-05	0.867314	5.5647e-06	0.0723635	0.0602503	1	0.537764	spleen	eQTL	pvalue	0.999779	2
chr19:49738081_49925208	CD37	chr19	49738081	49925208	rs1465697	chr19:49837246	0.8831	C19orf73	ENSG00000221916	398	7.00571e-06	0.912536	2.09383e-07	0.0272131	0.0602436	1	0.771357	spleen	eQTL	pvalue	0.484013	10
chr1:157481253_157815203	FCRL3	chr1	157481253	157815203	rs2317231	chr1:157686337	1.1058	KRT8P45	ENSG00000224520	702	0.000158108	0.889314	8.94892e-06	0.050275	0.0602435	1	0.584046	spleen	eQTL	pvalue	NA	NA
chr12:57855180_58473351	OS9	chr12	57855180	58473351	rs701006	chr12:58106836	1.1206	GIHCG	ENSG00000257698	998	1.65085e-06	0.867705	1.37199e-07	0.072053	0.0602407	-1	0.224449	spleen	eQTL	pvalue	NA	NA
chr1:157481253_157815203	FCRL3	chr1	157481253	157815203	rs2317231	chr1:157686337	1.1058	CD1C	ENSG00000158481	702	0.000157933	0.88833	9.12695e-06	0.0512764	0.0602264	-1	0.377493	spleen	eQTL	pvalue	6.43881e-07	7
chr20:52743876_52820330	CYP24A1	chr20	52743876	52820330	rs2248137	chr20:52789743	0.894	ZNF217	ENSG00000171940	379	6.9737e-05	0.9114	2.17025e-06	0.028303	0.0602249	1	0.691293	spleen	eQTL	pvalue	0.995448	1
chr10:94171083_94501355	HHEX	chr10	94171083	94501355	rs1112718	chr10:94479107	1.1114	HHEX	ENSG00000152804	728	8.13561e-05	0.853121	8.2624e-06	0.0865815	0.0602082	-1	0.498626	blood	eQTL	pvalue	0.216268	3
chr15:79125587_79260741	RASGRF1	chr15	79125587	79260741	rs62013236	chr15:79247482	1.1334	DNAJA4	ENSG00000140403	347	0.0617017	0.859661	0.00123819	0.017191	0.060208	1	0.386167	blood	eQTL	pvalue	3.56777e-05	4
chr11:65354926_66061233	TSGA10IP	chr11	65354926	66061233	rs531612	chr11:65705432	0.9155		ENSG00000255517	1096	0.00342674	0.843291	0.000376929	0.0926988	0.0602061	0	NA	blood	sQTL	pvalue	NA	NA
chr16:29841225_30438138	TBX6	chr16	29841225	30438138	rs3809627	chr16:30103160	0.9076	SULT1A4	ENSG00000213648	449	0.00769882	0.897594	0.000293954	0.0342114	0.0602021	0	NA	spleen	sQTL	pvalue	0.392853	9
chr20:52743876_52820330	CYP24A1	chr20	52743876	52820330	rs2248137	chr20:52789743	0.894	BCAS1	ENSG00000064787	379	6.91807e-05	0.90413	2.7284e-06	0.0355976	0.0602004	-1	0.195251	spleen	eQTL	pvalue	0.013657	5
chr1:92929865_93512762	DIPK1A	chr1	92929865	93512762	rs1415069	chr1:93426869	0.9313	FNBP1L	ENSG00000137942	870	3.47114e-10	0.878796	2.4122e-11	0.0610101	0.0601937	1	0.736782	spleen	eQTL	pvalue	0.965505	2
chr19:45110119_45187302	PVR	chr19	45110119	45187302	rs7260482	chr19:45143942	0.9152	VASP	ENSG00000125753	150	0.211215	0.718708	0.00225974	0.00762911	0.0601885	0	NA	blood	sQTL	pvalue	0.583671	2
chr17:43279320_43781083	MAP3K14	chr17	43279320	43781083	rs7222450	chr17:43407670	1.1034	RUNDC3A	ENSG00000108309	173	0.0286022	0.897181	0.000435545	0.0136018	0.0601795	1	0.387283	spleen	eQTL	pvalue	0.960334	3
chr17:73033162_73583027	GRB2	chr17	73033162	73583027	rs9900529	chr17:73335776	1.0994	RNF157	ENSG00000141576	832	0.0329009	0.84131	0.00247221	0.0631568	0.0601605	0	NA	spleen	sQTL	pvalue	0.000108023	4
chr19:6615889_6693163	TNFSF14	chr19	6615889	6693163	rs1077667	chr19:6668972	1.164	RETN	ENSG00000104918	94	9.06476e-07	0.932641	7.056e-09	0.00719951	0.060159	-1	0.553191	spleen	eQTL	pvalue	0.0740028	10
chr15:79125587_79260741	RASGRF1	chr15	79125587	79260741	rs62013236	chr15:79247482	1.1334		ENSG00000261229	300	0.059051	0.856079	0.00159858	0.0231149	0.0601567	1	0.426667	spleen	eQTL	pvalue	NA	NA
chr19:10744807_11274530	SMARCA4	chr19	10744807	11274530	rs12609500	chr19:11173928	1.0997	RAB3D	ENSG00000105514	1040	0.0234801	0.783408	0.00387075	0.129087	0.0601546	-1	0.3375	spleen	eQTL	pvalue	0.00142628	9
chr1:160613956_160649926	CD48	chr1	160613956	160649926	rs6427540	chr1:160634588	1.1225	SNHG28	ENSG00000188004	84	0.311329	0.621235	0.00245216	0.00483297	0.0601511	0	NA	spleen	sQTL	pvalue	NA	10
chr19:47540310_47753426	SAE1	chr19	47540310	47753426	rs11083862	chr19:47638539	1.106	NAPA-AS1	ENSG00000268061	230	0.0021801	0.917935	4.6905e-05	0.0196893	0.0601483	0	NA	spleen	sQTL	pvalue	NA	NA
chr1:160613956_160649926	CD48	chr1	160613956	160649926	rs6427540	chr1:160634588	1.1225	NECTIN4	ENSG00000143217	84	0.31028	0.619142	0.00350181	0.00692748	0.0601482	-1	0.464286	spleen	eQTL	pvalue	NA	2
chr17:40264534_40782389	STAT3	chr17	40264534	40782389	rs1026916	chr17:40529835	0.8784	COA3	ENSG00000183978	668	8.55458e-09	0.887065	5.09669e-10	0.0527899	0.060145	0	NA	spleen	sQTL	pvalue	0.00470838	9
chr19:6615889_6693163	TNFSF14	chr19	6615889	6693163	rs1077667	chr19:6668972	1.164	RPL7P50	ENSG00000268785	391	4.57292e-07	0.903883	1.82315e-08	0.0359763	0.0601397	-1	0.40665	spleen	eQTL	pvalue	NA	NA
chr14:103015542_103459588	TRAF3	chr14	103015542	103459588	rs12588969	chr14:103230758	0.9148	MARK3	ENSG00000075413	779	0.000229177	0.877875	1.61349e-05	0.0617454	0.0601347	-1	0.234917	spleen	eQTL	pvalue	6.11449e-05	4
chr1:157481253_157815203	FCRL3	chr1	157481253	157815203	rs2317231	chr1:157686337	1.1058	PRCC	ENSG00000143294	574	0.000168137	0.909248	5.64108e-06	0.0304456	0.0601331	-1	0.710801	blood	eQTL	pvalue	0.921293	2
chr1:192477815_192545099	RGS1	chr1	192477815	192545099	rs1323292	chr1:192541021	1.1316	ZNF101P2	ENSG00000234473	115	0.000849967	0.931154	7.2286e-06	0.00785893	0.0601298	1	0.408696	spleen	eQTL	pvalue	NA	NA
chr2:24688055_25386524	ADCY3	chr2	24688055	25386524	rs11125803	chr2:25052177	0.9271	DNMT3A	ENSG00000119772	1382	0.423642	0.389951	0.0657853	0.0604935	0.0601285	0	NA	blood	sQTL	pvalue	7.72788e-45	9
chr6:159323833_159522796	TAGAP	chr6	159323833	159522796	rs1738074	chr6:159465977	0.8925	SERAC1	ENSG00000122335	669	3.49913e-06	0.877115	2.50595e-07	0.0627557	0.0601252	0	NA	blood	sQTL	pvalue	0.00240098	4
chr11:60760530_60835043	CD6	chr11	60760530	60835043	rs4939490	chr11:60793651	1.1464	MS4A14	ENSG00000166928	205	2.12744e-09	0.923734	3.73349e-11	0.0161506	0.0601156	0	NA	spleen	sQTL	pvalue	2.18828e-16	9
chr6:14686662_14754318	CD83	chr6	14686662	14754318	rs111635774	chr6:14691215	1.3265	JARID2-AS1	ENSG00000235488	142	0.172018	0.757634	0.0019051	0.00833066	0.0601118	1	0.5	spleen	eQTL	pvalue	NA	NA
chr2:231046312_231217225	SP140	chr2	231046312	231217225	rs35540610	chr2:231121829	1.1447	SPATA3-AS1	ENSG00000238062	451	7.74848e-07	0.900188	3.42355e-08	0.0397134	0.0600981	1	0.556541	spleen	eQTL	pvalue	NA	NA
chr16:29841225_30438138	TBX6	chr16	29841225	30438138	rs3809627	chr16:30103160	0.9076	ZNF768	ENSG00000169957	449	0.00772607	0.896494	0.000305443	0.0353819	0.060093	-1	0.164811	blood	eQTL	pvalue	0.579306	3
chr5:40288878_40610506	TTC33	chr5	40288878	40610506	rs6880809	chr5:40429250	0.973	PRKAA1	ENSG00000132356	733	2.37291e-12	0.894341	1.2106e-13	0.0455668	0.0600922	-1	0.319236	blood	eQTL	pvalue	0.035101	3
chr22:22017142_22349088	MAPK1	chr22	22017142	22349088	rs9610458	chr22:22205353	1.121	IGLC1	ENSG00000211675	219	7.03252e-06	0.922785	1.30898e-07	0.0171159	0.0600917	0	NA	spleen	sQTL	pvalue	NA	NA
chr17:73033162_73583027	GRB2	chr17	73033162	73583027	rs9900529	chr17:73335776	1.0994	CD300C	ENSG00000167850	1012	0.0328085	0.838057	0.0026037	0.0664485	0.0600828	0	NA	blood	sQTL	pvalue	0.000578296	9
chr22:22017142_22349088	MAPK1	chr22	22017142	22349088	rs9610458	chr22:22205353	1.121	IGLJ1	ENSG00000211674	222	7.03012e-06	0.922588	1.32486e-07	0.0173266	0.0600787	0	NA	spleen	sQTL	pvalue	NA	NA
chr1:160613956_160649926	CD48	chr1	160613956	160649926	rs6427540	chr1:160634588	1.1225	PEA15	ENSG00000162734	84	0.310425	0.619432	0.00338216	0.00668879	0.0600721	0	NA	spleen	sQTL	pvalue	0.698679	3
chr11:60760530_60835043	CD6	chr11	60760530	60835043	rs4939490	chr11:60793651	1.1464	TMEM109	ENSG00000110108	205	2.14308e-09	0.926161	3.19962e-11	0.0137675	0.0600714	1	0.492683	blood	eQTL	pvalue	0.0518905	7
chr17:57475896_58223430	VMP1	chr17	57475896	58223430	rs2150879	chr17:57859210	1.1091	TUBD1	ENSG00000108423	829	2.09034e-05	0.88272	1.35568e-06	0.0571882	0.0600695	-1	0.334138	blood	eQTL	pvalue	0.000375248	6
chr20:52714307_52811728	CYP24A1	chr20	52714307	52811728	rs2585447	chr20:52744437	0.9327	BCAS1	ENSG00000064787	400	6.90071e-05	0.901848	2.91467e-06	0.0380315	0.0600483	-1	0.28	spleen	eQTL	pvalue	0.013657	5
chr19:49738081_49925208	CD37	chr19	49738081	49925208	rs1465697	chr19:49837246	0.8831	FUT1	ENSG00000174951	398	7.08203e-06	0.918351	1.66999e-07	0.0215953	0.0600463	1	0.708543	blood	eQTL	pvalue	0.000508775	8
chr1:85609016_85939177	SYDE2	chr1	85609016	85939177	rs11161550	chr1:85682020	0.9597	ZNHIT6	ENSG00000117174	856	1.84606e-05	0.871908	1.44175e-06	0.0680347	0.0600376	-1	0.556075	blood	eQTL	pvalue	0.000536151	7
chr1:92652691_93519650	EVI5	chr1	92652691	93519650	rs139504223	chr1:93152635	0.8655	FNBP1L	ENSG00000137942	905	3.46207e-10	0.876501	2.50907e-11	0.0634628	0.0600365	1	0.731492	spleen	eQTL	pvalue	0.965505	2
chr2:231046312_231217225	SP140	chr2	231046312	231217225	rs35540610	chr2:231121829	1.1447	PSMD1	ENSG00000173692	451	7.8625e-07	0.90943	2.64514e-08	0.0305354	0.0600336	0	NA	blood	sQTL	pvalue	0.999999	1
chr3:100568229_101346033	IMPG2	chr3	100568229	101346033	rs111430408	chr3:100848597	1.1813	NFKBIZ	ENSG00000144802	1696	0.14509	0.672361	0.0217568	0.100763	0.0600295	1	0.709906	spleen	eQTL	pvalue	0.999617	1
chr19:6615889_6693163	TNFSF14	chr19	6615889	6693163	rs1077667	chr19:6668972	1.164	RETN	ENSG00000104918	94	9.01234e-07	0.93468	5.15802e-09	0.00528941	0.0600292	0	NA	blood	sQTL	pvalue	0.0740028	10
chr1:160162872_160430469	VANGL2	chr1	160162872	160430469	rs3737798	chr1:160389984	1.0911	KLHDC9	ENSG00000162755	373	0.0369872	0.869893	0.00135218	0.0317415	0.0600258	-1	0.710456	blood	eQTL	pvalue	5.36704e-06	9
chr6:137876882_138124804	OLIG3	chr6	137876882	138124804	rs631204	chr6:137959455	1.1194	HEBP2	ENSG00000051620	639	6.62669e-07	0.880847	4.45279e-08	0.0591283	0.0600243	1	0.508607	spleen	eQTL	pvalue	0.000947406	9
chr12:123192738_124002762	PITPNM2	chr12	123192738	124002762	rs7975763	chr12:123604053	0.886	RILPL2	ENSG00000150977	1286	5.12738e-05	0.114512	0.000369448	0.825046	0.0600208	1	0.347589	spleen	eQTL	pvalue	0.0608722	7
chr20:52714307_52811728	CYP24A1	chr20	52714307	52811728	rs2585447	chr20:52744437	0.9327	ZNF217	ENSG00000171940	400	6.94999e-05	0.908288	2.42413e-06	0.0316208	0.0600192	1	0.62	spleen	eQTL	pvalue	0.995448	1
chr2:68537842_68865032	PLEK	chr2	68537842	68865032	rs12622670	chr2:68646536	1.1127	LINC01888	ENSG00000237576	875	3.56599e-05	0.872136	2.77527e-06	0.0678148	0.0600107	-1	0.414857	spleen	eQTL	pvalue	NA	NA
chr16:11020235_11325215	CLEC16A	chr16	11020235	11325215	rs6498163	chr16:11213951	0.8293	ATF7IP2	ENSG00000166669	700	6.98859e-19	0.887217	4.16189e-20	0.0527761	0.0600067	-1	0.332857	spleen	eQTL	pvalue	0.797518	3
chr12:6427052_6457062	TNFRSF1A	chr12	6427052	6457062	rs1800693	chr12:6440009	0.8808	USP5	ENSG00000111667	47	1.40626e-07	0.937658	3.60092e-10	0.00234101	0.0600004	-1	0.191489	blood	eQTL	pvalue	0.99631	2
chr5:141414305_141597351	NDFIP1	chr5	141414305	141597351	rs249677	chr5:141539339	0.9256	RELL2	ENSG00000164620	539	0.160196	0.726732	0.00959687	0.0434765	0.0599989	1	0.29128	spleen	eQTL	pvalue	0.800132	4
chr12:57855180_58473351	OS9	chr12	57855180	58473351	rs701006	chr12:58106836	1.1206	RN7SL809P	ENSG00000241217	283	1.93717e-05	0.919262	4.37885e-07	0.0207193	0.0599986	-1	0.424028	spleen	eQTL	pvalue	NA	NA
chr16:11020235_11325362	CLEC16A	chr16	11020235	11325362	rs2286974	chr16:11114512	0.8477	ATF7IP2	ENSG00000166669	702	6.98734e-19	0.887058	4.17526e-20	0.0529458	0.059996	-1	0.331909	spleen	eQTL	pvalue	0.797518	3
chr6:135188731_135538639	MYB	chr6	135188731	135538639	rs2327586	chr6:135495226	1.1113	LINC01010	ENSG00000236700	552	0.000644939	0.903046	2.59605e-05	0.03629	0.0599934	-1	0.423913	spleen	eQTL	pvalue	NA	NA
chr1:200671993_201056749	INAVA	chr1	200671993	201056749	rs59655222	chr1:200875897	1.1311		ENSG00000273093	868	3.45842e-06	0.859091	3.25975e-07	0.0809141	0.0599914	1	0.463134	spleen	eQTL	pvalue	NA	NA
chr11:118000454_118904452	PHLDB1	chr11	118000454	118904452	rs34026809	chr11:118480695	0.8643	NECTIN1	ENSG00000110400	603	6.76758e-05	0.895152	3.3908e-06	0.0447902	0.059987	0	NA	spleen	sQTL	pvalue	NA	3
chr1:85609016_85939177	SYDE2	chr1	85609016	85939177	rs11161550	chr1:85682020	0.9597	SSX2IP	ENSG00000117155	856	1.86344e-05	0.880112	1.26912e-06	0.0598814	0.0599864	0	NA	blood	sQTL	pvalue	0.000829859	5
chr11:118617158_118947933	BCL9L	chr11	118617158	118947933	rs149114341	chr11:118783424	1.3559		ENSG00000254428	620	7.37917e-05	0.897702	3.47695e-06	0.0422383	0.0599827	1	0.543548	spleen	eQTL	pvalue	NA	NA
chr2:112423188_113109590	MERTK	chr2	112423188	113109590	rs57116599	chr2:112770799	0.8869		ENSG00000230499	1182	0.000134838	0.848715	1.44914e-05	0.0911533	0.0599821	1	0.62775	spleen	eQTL	pvalue	NA	NA
chr16:11193828_11521191	RMI2	chr16	11193828	11521191	rs146566517	chr16:11353879	0.469	DEXI	ENSG00000182108	1135	8.83765e-19	0.848929	9.49039e-20	0.0911031	0.0599675	0	NA	spleen	sQTL	pvalue	0.453688	9
chr1:192477815_192545099	RGS1	chr1	192477815	192545099	rs1323292	chr1:192541021	1.1316	RO60	ENSG00000116747	115	0.000850165	0.93137	7.18403e-06	0.00781027	0.059962	1	0.669565	spleen	eQTL	pvalue	NA	3
chr9:100551768_100895720	TRIM14	chr9	100551768	100895720	rs7855251	chr9:100868189	1.1164	XPA	ENSG00000136936	582	0.0107204	0.838316	0.00114983	0.0898547	0.0599595	1	0.372852	blood	eQTL	pvalue	6.1166e-05	6
chr1:101213532_101663312	SLC30A7	chr1	101213532	101663312	rs11578655	chr1:101412902	0.8673	EXTL2	ENSG00000162694	748	7.20824e-10	0.89088	3.98308e-11	0.0491677	0.0599523	0	NA	spleen	sQTL	pvalue	3.15805e-05	6
chr7:2392233_2478020	CHST12	chr7	2392233	2478020	rs55858457	chr7:2443302	0.8931	SDK1	ENSG00000146555	157	0.0047146	0.924558	5.4974e-05	0.0107207	0.0599519	0	NA	spleen	sQTL	pvalue	0.005016	2
chr19:47540310_47753426	SAE1	chr19	47540310	47753426	rs11083862	chr19:47638539	1.106		ENSG00000279861	230	0.00218888	0.921635	3.85932e-05	0.0161898	0.0599478	1	0.386957	spleen	eQTL	pvalue	NA	NA
chr12:94644704_94880742	PLXNC1	chr12	94644704	94880742	rs61708525	chr12:94661453	1.0832	CEP83	ENSG00000173588	433	0.506673	0.278764	0.0997789	0.0548369	0.0599474	1	0.678984	spleen	eQTL	pvalue	NA	5
chr1:160613956_160649926	CD48	chr1	160613956	160649926	rs6427540	chr1:160634588	1.1225	PFDN2	ENSG00000143256	84	0.31154	0.621656	0.00230925	0.004548	0.059947	0	NA	spleen	sQTL	pvalue	0.219933	4
chr14:52228101_52368559	GNG2	chr14	52228101	52368559	rs11852059	chr14:52306091	0.908	GNPNAT1	ENSG00000100522	372	0.0747334	0.817623	0.00399976	0.0436995	0.0599441	0	NA	spleen	sQTL	pvalue	0.00556741	7
chr6:36345180_36612323	ETV7	chr6	36345180	36612323	rs1076928	chr6:36348689	0.9266		ENSG00000237719	633	0.140046	0.745596	0.00861423	0.0458017	0.0599427	-1	0.328594	spleen	eQTL	pvalue	NA	NA
chr11:118617158_118947933	BCL9L	chr11	118617158	118947933	rs149114341	chr11:118783424	1.3559	NECTIN1	ENSG00000110400	620	7.35484e-05	0.894742	3.72383e-06	0.0452417	0.0599388	0	NA	spleen	sQTL	pvalue	NA	3
chr19:49738081_49925208	CD37	chr19	49738081	49925208	rs1465697	chr19:49837246	0.8831	CGB7	ENSG00000196337	398	6.93115e-06	0.902825	2.86489e-07	0.0372571	0.0599108	1	0.871859	spleen	eQTL	pvalue	0.0131018	10
chr11:118617158_118947933	BCL9L	chr11	118617158	118947933	rs149114341	chr11:118783424	1.3559		ENSG00000254844	104	0.00054156	0.93246	4.14907e-06	0.00708396	0.0599105	1	0.836538	spleen	eQTL	pvalue	NA	NA
chr1:24053465_24253752	CNR2	chr1	24053465	24253752	rs112741635	chr1:24207504	0.8105	KDM1A	ENSG00000004487	289	0.467571	0.429458	0.0224821	0.0205896	0.0598991	0	NA	spleen	sQTL	pvalue	0.991028	2
chr1:160698276_160925186	SLAMF7	chr1	160698276	160925186	rs983494	chr1:160703965	1.1061	SLAMF8	ENSG00000158714	171	0.0533138	0.874411	0.000714918	0.0116656	0.059895	1	0.584795	spleen	eQTL	pvalue	1.70506e-06	7
chr20:44594575_44782428	CD40	chr20	44594575	44782428	rs6032662	chr20:44734310	1.1432	TP53TG5	ENSG00000124251	427	4.08841e-08	0.905485	1.5661e-09	0.0346255	0.0598892	-1	0.639344	spleen	eQTL	pvalue	3.30244e-06	8
chr16:1041953_1105201	SOX8	chr16	1041953	1105201	rs405343	chr16:1067832	0.8884	ANTKMT	ENSG00000103254	232	0.00350846	0.919963	6.34503e-05	0.0165776	0.0598873	0	NA	blood	sQTL	pvalue	NA	9
chr19:10423338_10625953	KEAP1	chr19	10423338	10625953	rs28834106	chr19:10592144	1.1381	ZNF426	ENSG00000130818	412	3.06531e-05	0.900204	1.36015e-06	0.0398843	0.0598793	0	NA	spleen	sQTL	pvalue	5.94845e-13	8
chr1:101213532_101663312	SLC30A7	chr1	101213532	101663312	rs11578655	chr1:101412902	0.8673		ENSG00000228399	748	7.11468e-10	0.879316	4.92503e-11	0.0608095	0.059874	1	0.568182	spleen	eQTL	pvalue	NA	NA
chr10:6038478_6185310	IL2RA	chr10	6038478	6185310	rs11256593	chr10:6117322	1.2048	LINC02648	ENSG00000225948	525	1.29417e-20	0.900378	5.72265e-22	0.0397537	0.059868	-1	0.464762	spleen	eQTL	pvalue	NA	NA
chr14:75945376_76028941	BATF	chr14	75945376	76028941	rs34695601	chr14:76014298	1.1157	ACYP1	ENSG00000119640	181	0.012166	0.915438	0.000165184	0.0123695	0.0598614	-1	0.292818	spleen	eQTL	pvalue	0.223002	9
chr12:94644704_94880742	PLXNC1	chr12	94644704	94880742	rs61708525	chr12:94661453	1.0832	NR2C1	ENSG00000120798	433	0.577344	0.317646	0.0291639	0.0159857	0.0598599	0	NA	spleen	sQTL	pvalue	0.982333	2
chr16:11031156_11498745	RMI2	chr16	11031156	11498745	rs34947566	chr16:11412926	1.1412		ENSG00000277369	1334	6.52338e-19	0.822204	9.36233e-20	0.117943	0.0598531	1	0.681409	blood	eQTL	pvalue	NA	NA
chr19:10744807_11274530	SMARCA4	chr19	10744807	11274530	rs12609500	chr19:11173928	1.0997	CDKN2D	ENSG00000129355	1040	0.0250025	0.834202	0.00235731	0.0785914	0.0598463	-1	0.35	spleen	eQTL	pvalue	0.147287	8
chr3:169388322_169601046	LRRIQ4	chr3	169388322	169601046	rs10936602	chr3:169536637	1.1145	SEC62	ENSG00000008952	317	0.00141235	0.915247	3.62932e-05	0.0234593	0.059845	1	0.596215	spleen	eQTL	pvalue	0.967258	2
chr22:22017142_22349088	MAPK1	chr22	22017142	22349088	rs9610458	chr22:22205353	1.121	IGLV5-45	ENSG00000211650	733	8.90952e-07	0.875619	6.57258e-08	0.0645348	0.059845	1	0.3397	spleen	eQTL	pvalue	NA	NA
chr4:40261293_40365013	CHRNA9	chr4	40261293	40365013	rs13136820	chr4:40307564	1.0886	N4BP2	ENSG00000078177	316	0.447606	0.444948	0.0239038	0.023702	0.0598402	-1	0.382911	spleen	eQTL	pvalue	0.000473118	4
chr5:40288878_40610506	TTC33	chr5	40288878	40610506	rs6880809	chr5:40429250	0.973	RPL37	ENSG00000145592	733	2.17925e-12	0.810217	3.49677e-13	0.129946	0.0598372	1	0.463847	spleen	eQTL	pvalue	0.577671	6
chr11:65354926_66061233	TSGA10IP	chr11	65354926	66061233	rs531612	chr11:65705432	0.9155		ENSG00000254510	1093	0.00340869	0.839338	0.000394266	0.0970222	0.0598364	-1	0.197621	spleen	eQTL	pvalue	NA	NA
chr17:40264534_40782389	STAT3	chr17	40264534	40782389	rs1026916	chr17:40529835	0.8784	RAB5C-AS1	ENSG00000267658	668	8.58274e-09	0.889985	4.84521e-10	0.0501824	0.0598328	1	0.447605	spleen	eQTL	pvalue	NA	NA
chr7:26663520_27203139	HOXA1	chr7	26663520	27203139	rs10951154	chr7:27135314	0.9187	HOXA1	ENSG00000105991	984	0.321673	0.369121	0.116154	0.133228	0.0598242	-1	0.248984	spleen	eQTL	pvalue	0.0849874	4
chr12:6427052_6457062	TNFRSF1A	chr12	6427052	6457062	rs1800693	chr12:6440009	0.8808		ENSG00000245667	47	1.39069e-07	0.936867	5.00284e-10	0.00331045	0.0598228	-1	0.595745	spleen	eQTL	pvalue	NA	NA
chr5:133418739_133782153	TCF7	chr5	133418739	133782153	rs244656	chr5:133449827	1.1168	SEC24A	ENSG00000113615	471	0.163988	0.740418	0.00649757	0.0292773	0.0598192	1	0.874735	spleen	eQTL	pvalue	1.31214e-05	4
chr19:10744807_11274530	SMARCA4	chr19	10744807	11274530	rs12609500	chr19:11173928	1.0997	P2RY11	ENSG00000244165	845	0.0254276	0.848135	0.00194091	0.0646791	0.0598178	-1	0.288757	spleen	eQTL	pvalue	9.07591e-08	10
chr5:176525029_176837504	RGS14	chr5	176525029	176837504	rs67111717	chr5:176790162	1.1003	DDX41	ENSG00000183258	515	0.0388558	0.863886	0.00161468	0.0358396	0.0598044	1	0.347573	blood	eQTL	pvalue	0.00098438	4
chr17:73033162_73583027	GRB2	chr17	73033162	73583027	rs9900529	chr17:73335776	1.0994	ATF4P3	ENSG00000228218	841	0.0330991	0.84666	0.00227635	0.0581682	0.0597962	1	0.299643	spleen	eQTL	pvalue	NA	NA
chr1:160162872_160430469	VANGL2	chr1	160162872	160430469	rs3737798	chr1:160389984	1.0911		ENSG00000228606	373	0.0360845	0.849805	0.00221485	0.0521008	0.0597948	1	0.678284	spleen	eQTL	pvalue	NA	NA
chr20:52743876_52820330	CYP24A1	chr20	52743876	52820330	rs2248137	chr20:52789743	0.894	RPL12P4	ENSG00000185834	379	6.97933e-05	0.912135	2.14692e-06	0.0279986	0.0597944	-1	0.612137	spleen	eQTL	pvalue	NA	NA
chr19:6615889_6693163	TNFSF14	chr19	6615889	6693163	rs1077667	chr19:6668972	1.164	HSD11B1L	ENSG00000167733	333	4.6373e-07	0.91661	1.19716e-08	0.0236033	0.0597862	-1	0.546547	spleen	eQTL	pvalue	0.00169631	7
chr7:28138193_28260538	JAZF1	chr7	28138193	28260538	rs10245867	chr7:28142186	0.9393	JAZF1-AS1	ENSG00000234336	224	0.610875	0.0291309	0.286606	0.0136076	0.0597802	-1	0.397321	blood	eQTL	pvalue	NA	NA
chr16:1041953_1105201	SOX8	chr16	1041953	1105201	rs405343	chr16:1067832	0.8884	CEROX1	ENSG00000260807	232	0.00342978	0.899333	0.000142566	0.0373228	0.0597722	1	0.685345	blood	eQTL	pvalue	NA	NA
chr16:29841225_30438138	TBX6	chr16	29841225	30438138	rs3809627	chr16:30103160	0.9076		ENSG00000260167	449	0.00772354	0.900476	0.000272921	0.0317597	0.059768	-1	0.416481	spleen	eQTL	pvalue	NA	NA
chr19:10744807_11274530	SMARCA4	chr19	10744807	11274530	rs12609500	chr19:11173928	1.0997	TSPAN16	ENSG00000130167	1040	0.0245469	0.82583	0.00259569	0.0872669	0.0597601	-1	0.417308	blood	eQTL	pvalue	0.000252238	8
chr18:56206955_56320360	ALPK2	chr18	56206955	56320360	rs4940730	chr18:56269737	1.0254		ENSG00000267040	236	0.0126295	0.90789	0.000271446	0.0194535	0.0597558	1	0.415254	spleen	eQTL	pvalue	NA	NA
chr19:16444965_16814328	EPS15L1	chr19	16444965	16814328	rs58166386	chr19:16559421	1.095	BABAM1	ENSG00000105393	605	0.0112278	0.884646	0.000556836	0.0438138	0.0597553	-1	0.656198	blood	eQTL	pvalue	0.729376	2
chr19:10744807_11274530	SMARCA4	chr19	10744807	11274530	rs12609500	chr19:11173928	1.0997	PRKCSH	ENSG00000130175	1040	0.0251686	0.839744	0.00219407	0.0731448	0.0597485	-1	0.668269	spleen	eQTL	pvalue	0.140789	5
chr1:200671993_201056749	INAVA	chr1	200671993	201056749	rs59655222	chr1:200875897	1.1311	PHLDA3	ENSG00000174307	868	3.53943e-06	0.879212	2.45967e-07	0.0610398	0.0597439	-1	0.291475	spleen	eQTL	pvalue	0.527855	8
chr1:32347320_33034616	LCK	chr1	32347320	33034616	rs79979643	chr1:32738415	0.8736	CCDC28B	ENSG00000160050	627	0.103999	0.776334	0.00708669	0.0528411	0.0597398	0	NA	spleen	sQTL	pvalue	9.96843e-08	10
chr1:6333701_6562784	ESPN	chr1	6333701	6562784	rs2986736	chr1:6512547	0.8994	NPHP4	ENSG00000131697	566	0.567456	0.304517	0.0444803	0.02381	0.0597366	0	NA	spleen	sQTL	pvalue	1.29374e-17	6
chr3:101645933_101805935	ZPLD1	chr3	101645933	101805935	rs4325907	chr3:101749022	0.9055	ZBTB11	ENSG00000066422	474	0.000291498	0.888523	1.68955e-05	0.05144	0.0597286	0	NA	spleen	sQTL	pvalue	0.269451	3
chr11:118000454_118904452	PHLDB1	chr11	118000454	118904452	rs34026809	chr11:118480695	0.8643	DPAGT1	ENSG00000172269	1729	6.09764e-05	0.806723	1.00936e-05	0.133479	0.0597265	1	0.517062	spleen	eQTL	pvalue	0.000187518	7
chr19:49738081_49925208	CD37	chr19	49738081	49925208	rs1465697	chr19:49837246	0.8831	FUT1	ENSG00000174951	398	7.00926e-06	0.912999	2.09829e-07	0.0272718	0.0597216	1	0.183417	spleen	eQTL	pvalue	0.000508775	8
chr15:79125587_79260741	RASGRF1	chr15	79125587	79260741	rs62013236	chr15:79247482	1.1334		ENSG00000279694	347	0.0588546	0.85356	0.00180151	0.0260673	0.0597166	-1	0.400576	spleen	eQTL	pvalue	NA	NA
chr19:49738081_49925208	CD37	chr19	49738081	49925208	rs1465697	chr19:49837246	0.8831	PPFIA3	ENSG00000177380	398	7.02e-06	0.914398	1.99163e-07	0.0258824	0.0597126	1	0.718593	spleen	eQTL	pvalue	1	1
chr8:79005727_79716536	PKIA	chr8	79005727	79716536	rs28703878	chr8:79417222	0.8749		ENSG00000260398	1457	0.000148539	0.839811	1.77528e-05	0.100312	0.0597105	-1	0.389156	spleen	eQTL	pvalue	NA	NA
chr17:40264534_40782389	STAT3	chr17	40264534	40782389	rs1026916	chr17:40529835	0.8784	PTGES3L	ENSG00000267060	668	8.60669e-09	0.892468	4.61768e-10	0.0478232	0.0597091	0	NA	spleen	sQTL	pvalue	0.0247441	6
chr19:6615889_6693163	TNFSF14	chr19	6615889	6693163	rs1077667	chr19:6668972	1.164	TNFSF9	ENSG00000125657	391	4.51047e-07	0.903986	1.81446e-08	0.0363056	0.0597076	0	NA	blood	sQTL	pvalue	0.0968269	7
chr1:92450091_93431324	GFI1	chr1	92450091	93431324	rs58394161	chr1:92939959	0.8425	DR1	ENSG00000117505	831	3.444e-10	0.871923	2.70298e-11	0.0683721	0.0597054	1	0.518652	spleen	eQTL	pvalue	0.835492	2
chr19:10744807_11274530	SMARCA4	chr19	10744807	11274530	rs12609500	chr19:11173928	1.0997		ENSG00000267277	1040	0.0248096	0.83467	0.00233459	0.078483	0.0597026	-1	0.506731	blood	eQTL	pvalue	NA	NA
chr10:75154043_75706194	PLAU	chr10	75154043	75706194	rs17741873	chr10:75653800	1.0931	ECD	ENSG00000122882	558	0.472778	0.406596	0.032787	0.0281376	0.0597017	0	NA	spleen	sQTL	pvalue	1.14934e-09	6
chr11:65354926_66061233	TSGA10IP	chr11	65354926	66061233	rs531612	chr11:65705432	0.9155	EFEMP2	ENSG00000172638	1096	0.00353458	0.869831	0.000271139	0.0666653	0.059698	0	NA	blood	sQTL	pvalue	0.0283882	4
chr1:160162872_160430469	VANGL2	chr1	160162872	160430469	rs3737798	chr1:160389984	1.0911	TSTD1	ENSG00000215845	373	0.0367837	0.86627	0.00151994	0.0357355	0.0596911	1	0.587131	spleen	eQTL	pvalue	NA	6
chr19:10744807_11274530	SMARCA4	chr19	10744807	11274530	rs12609500	chr19:11173928	1.0997	PRKCSH	ENSG00000130175	1040	0.0246222	0.828364	0.00252243	0.0848023	0.0596893	1	0.279808	blood	eQTL	pvalue	0.140789	5
chr19:45110119_45187302	PVR	chr19	45110119	45187302	rs7260482	chr19:45143942	0.9152	RELB	ENSG00000104856	150	0.214169	0.711913	0.00330512	0.0109268	0.0596861	1	0.62	spleen	eQTL	pvalue	0.973563	1
chr2:60958287_61741947	PUS10	chr2	60958287	61741947	rs1177228	chr2:61242410	1.1134	XPO1	ENSG00000082898	1180	0.00135762	0.872499	0.000103346	0.0663573	0.0596824	0	NA	blood	sQTL	pvalue	1	1
chr2:60958287_61741947	PUS10	chr2	60958287	61741947	rs1177228	chr2:61242410	1.1134	AHSA2P	ENSG00000173209	1180	0.00131061	0.843889	0.000147593	0.0949743	0.059678	0	NA	spleen	sQTL	pvalue	NA	9
chr1:85609016_85939177	SYDE2	chr1	85609016	85939177	rs11161550	chr1:85682020	0.9597	SSX2IP	ENSG00000117155	856	1.88954e-05	0.892441	1.01469e-06	0.047865	0.059674	1	0.440421	blood	eQTL	pvalue	0.000829859	5
chr2:43313584_43361560	ZFP36L2	chr2	43313584	43361560	rs12478539	chr2:43355324	1.1311	MTA3	ENSG00000057935	171	9.53576e-06	0.928429	1.22777e-07	0.0118942	0.0596674	-1	0.491228	spleen	eQTL	pvalue	0.855163	3
chr11:65354926_66061233	TSGA10IP	chr11	65354926	66061233	rs531612	chr11:65705432	0.9155	TMEM151A	ENSG00000179292	1093	0.00349744	0.861192	0.000306206	0.0753389	0.059665	-1	0.63129	spleen	eQTL	pvalue	0.788175	6
chr17:45312813_45874509	NPEPPS	chr17	45312813	45874509	rs11079784	chr17:45702280	1.1131	SKAP1-AS1	ENSG00000263787	1160	1.81041e-06	0.815215	2.78007e-07	0.125125	0.0596578	1	0.410345	spleen	eQTL	pvalue	NA	NA
chr1:92652691_93519650	EVI5	chr1	92652691	93519650	rs139504223	chr1:93152635	0.8655		ENSG00000229052	1106	3.32997e-10	0.843058	3.84538e-11	0.0972947	0.0596477	-1	0.278481	spleen	eQTL	pvalue	NA	NA
chr16:29841225_30438138	TBX6	chr16	29841225	30438138	rs3809627	chr16:30103160	0.9076	SEPHS2	ENSG00000179918	449	0.00773302	0.901582	0.000264472	0.0307748	0.0596458	-1	0.432071	spleen	eQTL	pvalue	0.00178605	6
chr14:103015542_103459588	TRAF3	chr14	103015542	103459588	rs12588969	chr14:103230758	0.9148	CKB	ENSG00000166165	779	0.000226819	0.868844	1.86207e-05	0.0712679	0.0596426	0	NA	spleen	sQTL	pvalue	0.850845	3
chr5:141414305_141597351	NDFIP1	chr5	141414305	141597351	rs249677	chr5:141539339	0.9256	GNPDA1	ENSG00000113552	539	0.15943	0.723258	0.0104271	0.0472432	0.0596422	1	0.692022	spleen	eQTL	pvalue	0.00342636	9
chr10:5989954_6190329	IL2RA	chr10	5989954	6190329	rs12722559	chr10:6070273	1.2494	AKR1C3	ENSG00000196139	311	1.78252e-15	0.916466	4.6592e-17	0.0238952	0.0596391	0	NA	blood	sQTL	pvalue	1.07139e-11	10
chr18:56206955_56320360	ALPK2	chr18	56206955	56320360	rs4940730	chr18:56269737	1.0254	LINC01926	ENSG00000267593	270	0.0126157	0.906922	0.000286532	0.0205386	0.0596375	1	0.496296	spleen	eQTL	pvalue	NA	NA
chr19:49738081_49925208	CD37	chr19	49738081	49925208	rs1465697	chr19:49837246	0.8831	EMP3	ENSG00000142227	192	0.000715417	0.926393	1.02747e-05	0.013245	0.0596361	-1	0.796875	spleen	eQTL	pvalue	0.000573648	9
chr1:6333701_6562784	ESPN	chr1	6333701	6562784	rs2986736	chr1:6512547	0.8994	GPR153	ENSG00000158292	566	0.540032	0.299866	0.0646376	0.035832	0.0596321	-1	0.236749	blood	eQTL	pvalue	0.000377954	8
chr8:144971080_145126375	PLEC	chr8	144971080	145126375	rs3923387	chr8:144986793	1.0732	OPLAH	ENSG00000178814	262	0.438538	0.476471	0.0121848	0.0131792	0.0596273	0	NA	spleen	sQTL	pvalue	2.99003e-11	5
chr1:92450091_93431324	GFI1	chr1	92450091	93431324	rs58394161	chr1:92939959	0.8425	GCLM	ENSG00000023909	67	9.71011e-06	0.936246	4.33349e-08	0.00411871	0.0596258	0	NA	spleen	sQTL	pvalue	0.414918	1
chr19:18164862_18409068	MPV17L2	chr19	18164862	18409068	rs4808760	chr19:18301979	0.8741	ELL	ENSG00000105656	674	1.2157e-07	0.894823	6.19681e-09	0.0455526	0.059624	-1	0.529674	spleen	eQTL	pvalue	0.940941	2
chr19:16444965_16814328	EPS15L1	chr19	16444965	16814328	rs58166386	chr19:16559421	1.095		ENSG00000268189	64	0.0527925	0.882885	0.00026857	0.00443186	0.0596222	-1	0.796875	spleen	eQTL	pvalue	NA	NA
chr10:80999869_81071087	ZMIZ1	chr10	80999869	81071087	rs1250551	chr10:81059335	0.8907	PPIF	ENSG00000108179	194	4.58337e-06	0.928199	6.04546e-08	0.0121833	0.0596131	0	NA	blood	sQTL	pvalue	0.00518621	8
chr14:52228101_52368559	GNG2	chr14	52228101	52368559	rs11852059	chr14:52306091	0.908	TXNDC16	ENSG00000087301	458	0.0755237	0.8265	0.00321751	0.0351515	0.0596074	0	NA	spleen	sQTL	pvalue	1.68998e-07	4
chr17:73033162_73583027	GRB2	chr17	73033162	73583027	rs9900529	chr17:73335776	1.0994	WBP2	ENSG00000132471	1210	0.0319677	0.817123	0.00343984	0.087866	0.0596032	1	0.668595	blood	eQTL	pvalue	0.0896182	4
chr12:57855180_58473351	OS9	chr12	57855180	58473351	rs701006	chr12:58106836	1.1206	AGAP2-AS1	ENSG00000255737	998	1.68222e-06	0.879154	1.17296e-07	0.0612414	0.0596025	-1	0.475952	blood	eQTL	pvalue	0.0423449	6
chr17:34665281_34997201	ZNHIT3	chr17	34665281	34997201	rs4796224	chr17:34842521	0.9181		ENSG00000277589	296	0.0170926	0.896349	0.000505546	0.0264516	0.0596015	1	0.712838	spleen	eQTL	pvalue	NA	NA
chr12:9445978_9939813	CLECL1	chr12	9445978	9939813	rs7977720	chr12:9866349	0.903	MFAP5	ENSG00000197614	701	0.0673163	0.824337	0.00368517	0.045068	0.059594	1	0.495007	spleen	eQTL	pvalue	0.348684	5
chr19:10258259_10897760	TYK2	chr19	10258259	10897760	rs34536443	chr19:10463118	1.3037	SPC24	ENSG00000161888	1292	2.85304e-05	0.83798	3.48828e-06	0.102396	0.0595922	-1	0.408669	spleen	eQTL	pvalue	0.00627554	8
chr11:118000454_118904452	PHLDB1	chr11	118000454	118904452	rs34026809	chr11:118480695	0.8643	NLRX1	ENSG00000160703	1649	6.09651e-05	0.806574	1.01165e-05	0.133783	0.0595724	-1	0.386901	spleen	eQTL	pvalue	9.83506e-22	9
chr14:69165341_69314956	ZFP36L1	chr14	69165341	69314956	rs12434551	chr14:69253364	1.1095		ENSG00000273797	443	7.57427e-05	0.90372	3.07517e-06	0.0366317	0.0595694	1	0.388262	spleen	eQTL	pvalue	NA	NA
chr6:137876882_138124804	OLIG3	chr6	137876882	138124804	rs631204	chr6:137959455	1.1194	TNFAIP3	ENSG00000118503	639	6.6423e-07	0.873502	5.09505e-08	0.0669435	0.0595536	-1	0.306729	blood	eQTL	pvalue	0.999667	1
chr11:65354926_66061233	TSGA10IP	chr11	65354926	66061233	rs531612	chr11:65705432	0.9155	MAP4K2	ENSG00000168067	351	0.114286	0.802748	0.00292567	0.0204904	0.0595491	1	0.789174	spleen	eQTL	pvalue	6.47662e-05	4
chr10:5989954_6190329	IL2RA	chr10	5989954	6190329	rs12722559	chr10:6070273	1.2494	RBM17	ENSG00000134453	726	1.14276e-20	0.795039	2.09099e-21	0.145415	0.0595467	1	0.526171	spleen	eQTL	pvalue	0.998602	1
chr11:118447156_118807735	CXCR5	chr11	118447156	118807735	rs6589706	chr11:118747813	1.088		ENSG00000254428	747	6.75242e-05	0.893299	3.56362e-06	0.0470847	0.0595453	1	0.777778	spleen	eQTL	pvalue	NA	NA
chr11:118462188_118773904	CXCR5	chr11	118462188	118773904	rs12365699	chr11:118743286	1.1546		ENSG00000254428	662	6.91198e-05	0.899584	3.13966e-06	0.0408027	0.0595408	1	0.761329	spleen	eQTL	pvalue	NA	NA
chr14:75945376_76028941	BATF	chr14	75945376	76028941	rs34695601	chr14:76014298	1.1157	EIF2B2	ENSG00000119718	181	0.0121595	0.914944	0.000175962	0.0131808	0.0595397	-1	0.480663	spleen	eQTL	pvalue	0.000428256	9
chr19:49738081_49925208	CD37	chr19	49738081	49925208	rs1465697	chr19:49837246	0.8831	KCNC3	ENSG00000131398	191	7.1948e-06	0.925533	1.16471e-07	0.0149233	0.0595364	-1	0.560209	spleen	eQTL	pvalue	0.850943	4
chr19:6615889_6693163	TNFSF14	chr19	6615889	6693163	rs1077667	chr19:6668972	1.164		ENSG00000268204	244	4.62503e-07	0.914184	1.33308e-08	0.0262901	0.0595258	0	NA	spleen	sQTL	pvalue	NA	NA
chr1:2407781_2779397	PRXL2B	chr1	2407781	2779397	rs6670198	chr1:2520527	0.865	CDK11A	ENSG00000008128	367	1.72603e-11	0.914609	4.89274e-13	0.0258668	0.0595245	1	0.784741	spleen	eQTL	pvalue	5.23535e-05	8
chr11:118617158_118947933	BCL9L	chr11	118617158	118947933	rs149114341	chr11:118783424	1.3559	JAML	ENSG00000160593	620	7.34871e-05	0.893996	3.81983e-06	0.04641	0.0595164	1	0.469355	spleen	eQTL	pvalue	NA	5
chr19:47540310_47753426	SAE1	chr19	47540310	47753426	rs11083862	chr19:47638539	1.106		ENSG00000279948	230	0.00219322	0.926174	2.87647e-05	0.0120875	0.0595163	-1	0.273913	blood	eQTL	pvalue	NA	NA
chr19:16444965_16814328	EPS15L1	chr19	16444965	16814328	rs58166386	chr19:16559421	1.095	C19orf44	ENSG00000105072	605	0.01136	0.879443	0.000634321	0.0490469	0.0595156	0	NA	spleen	sQTL	pvalue	4.21594e-07	7
chr10:80999869_81071087	ZMIZ1	chr10	80999869	81071087	rs1250551	chr10:81059335	0.8907		ENSG00000283913	194	4.57267e-06	0.925743	7.31028e-08	0.0147402	0.0595122	-1	0.592784	spleen	eQTL	pvalue	NA	NA
chr1:32347320_33034616	LCK	chr1	32347320	33034616	rs79979643	chr1:32738415	0.8736	ZCCHC17	ENSG00000121766	373	0.107687	0.799905	0.00391029	0.0289864	0.059511	-1	0.286863	spleen	eQTL	pvalue	0.215148	5
chr16:57045349_57110366	NLRC5	chr16	57045349	57110366	rs8062446	chr16:57077094	1.0885	ADGRG5	ENSG00000159618	201	0.295466	0.627504	0.00563625	0.0119107	0.0594835	0	NA	blood	sQTL	pvalue	NA	3
chr11:118617158_118947933	BCL9L	chr11	118617158	118947933	rs149114341	chr11:118783424	1.3559	FXYD2	ENSG00000137731	121	0.000335915	0.932775	2.68883e-06	0.00740691	0.0594798	-1	0.834711	spleen	eQTL	pvalue	0.698944	7
chr11:118462188_118773904	CXCR5	chr11	118462188	118773904	rs12365699	chr11:118743286	1.1546	ABCG4	ENSG00000172350	662	6.88775e-05	0.896431	3.38685e-06	0.0440199	0.0594767	-1	0.548338	spleen	eQTL	pvalue	0.000455417	5
chr1:160162872_160430469	VANGL2	chr1	160162872	160430469	rs3737798	chr1:160389984	1.0911	CD244	ENSG00000122223	373	0.0373983	0.879563	0.000963456	0.0225998	0.0594758	1	0.22252	blood	eQTL	pvalue	0.00174717	3
chr1:92929865_93512762	DIPK1A	chr1	92929865	93512762	rs1415069	chr1:93426869	0.9313	DR1	ENSG00000117505	870	3.43059e-10	0.86853	2.84613e-11	0.0719968	0.0594734	1	0.490805	spleen	eQTL	pvalue	0.835492	2
chr12:123192738_124002762	PITPNM2	chr12	123192738	124002762	rs7975763	chr12:123604053	0.886	ZNF664	ENSG00000179195	852	0.000404792	0.883074	2.61659e-05	0.0570227	0.0594722	-1	0.266432	blood	eQTL	pvalue	0.00162679	9
chr19:49738081_49925208	CD37	chr19	49738081	49925208	rs1465697	chr19:49837246	0.8831	RPS11	ENSG00000142534	398	6.97544e-06	0.908594	2.4559e-07	0.0319301	0.0594684	1	0.228643	spleen	eQTL	pvalue	0.913345	2
chr12:6427052_6457062	TNFRSF1A	chr12	6427052	6457062	rs1800693	chr12:6440009	0.8808		ENSG00000256433	47	1.39075e-07	0.936906	5.47018e-10	0.00362564	0.0594681	1	0.829787	spleen	eQTL	pvalue	NA	NA
chr3:100568229_101346033	IMPG2	chr3	100568229	101346033	rs111430408	chr3:100848597	1.1813	TFG	ENSG00000114354	1696	0.147302	0.682612	0.0196445	0.0909748	0.0594669	0	NA	spleen	sQTL	pvalue	0.757056	3
chr19:16444965_16814328	EPS15L1	chr19	16444965	16814328	rs58166386	chr19:16559421	1.095	TPM4	ENSG00000167460	605	0.0113897	0.88174	0.000605422	0.0468097	0.0594554	-1	0.234711	spleen	eQTL	pvalue	0.109402	3
chr11:122467937_122589796	UBASH3B	chr11	122467937	122589796	rs6589939	chr11:122518525	0.9275	HSPA8	ENSG00000109971	327	0.272878	0.63758	0.00904399	0.0210718	0.0594263	0	NA	spleen	sQTL	pvalue	0.997883	1
chr1:24053465_24253752	CNR2	chr1	24053465	24253752	rs112741635	chr1:24207504	0.8105	ZNF436	ENSG00000125945	289	0.478258	0.439273	0.0120447	0.0110035	0.0594208	0	NA	spleen	sQTL	pvalue	0.304488	5
chr3:119102250_119275236	TIMMDC1	chr3	119102250	119275236	rs9843355	chr3:119228508	1.1432	FSTL1	ENSG00000163430	274	4.88845e-05	0.917989	1.20379e-06	0.0225462	0.059415	0	NA	spleen	sQTL	pvalue	0.959342	2
chr1:32347320_33034616	LCK	chr1	32347320	33034616	rs79979643	chr1:32738415	0.8736	YARS1	ENSG00000134684	627	0.105364	0.786523	0.00576036	0.0429406	0.0594118	1	0.421053	spleen	eQTL	pvalue	NA	4
chr16:29841225_30438138	TBX6	chr16	29841225	30438138	rs3809627	chr16:30103160	0.9076	SMG1P2	ENSG00000205534	449	0.00771554	0.899544	0.000283964	0.0330476	0.0594092	1	0.628062	spleen	eQTL	pvalue	NA	NA
chr5:35728440_36153781	IL7R	chr5	35728440	36153781	rs10063294	chr5:35877505	0.9057	SKP2	ENSG00000145604	887	8.39893e-05	0.867522	7.07114e-06	0.0729781	0.0594087	0	NA	spleen	sQTL	pvalue	0.994259	2
chr7:3099256_3199823	CARD11	chr7	3099256	3199823	rs10951042	chr7:3139417	1.0817	TTYH3	ENSG00000136295	428	0.172687	0.730149	0.00723404	0.0305273	0.059402	0	NA	blood	sQTL	pvalue	0.979599	1
chr2:231046312_231217225	SP140	chr2	231046312	231217225	rs35540610	chr2:231121829	1.1447	SP140L	ENSG00000185404	451	7.77191e-07	0.902909	3.24939e-08	0.0376907	0.0593991	1	0.629712	spleen	eQTL	pvalue	6.06952e-05	5
chr16:11020235_11325215	CLEC16A	chr16	11020235	11325215	rs6498163	chr16:11213951	0.8293	ZC3H7A	ENSG00000122299	700	6.9559e-19	0.876719	5.07323e-20	0.0638834	0.0593978	0	NA	blood	sQTL	pvalue	0.999987	1
chr16:11020235_11325362	CLEC16A	chr16	11020235	11325362	rs2286974	chr16:11114512	0.8477	ZC3H7A	ENSG00000122299	702	6.95541e-19	0.876658	5.07842e-20	0.0639488	0.0593936	0	NA	blood	sQTL	pvalue	0.999987	1
chr1:85609016_85939177	SYDE2	chr1	85609016	85939177	rs11161550	chr1:85682020	0.9597	RPF1	ENSG00000117133	856	1.82409e-05	0.861528	1.67514e-06	0.0790584	0.0593936	-1	0.507009	blood	eQTL	pvalue	9.47683e-07	7
chr1:92173722_92239336	TGFBR3	chr1	92173722	92239336	rs12133753	chr1:92222089	1.1329		ENSG00000273487	205	0.00230993	0.922165	4.04968e-05	0.0161077	0.0593766	1	0.473171	blood	eQTL	pvalue	NA	NA
chr1:120135045_120341256	PHGDH	chr1	120135045	120341256	rs483180	chr1:120267505	0.8974	HSD3B2	ENSG00000203859	440	0.00110409	0.905141	4.19591e-05	0.0343391	0.0593742	-1	0.434091	spleen	eQTL	pvalue	1.21147e-06	9
chr3:119102250_119275236	TIMMDC1	chr3	119102250	119275236	rs9843355	chr3:119228508	1.1432	TMEM39A	ENSG00000176142	463	3.54035e-05	0.886548	2.1606e-06	0.0540448	0.0593695	-1	0.615551	spleen	eQTL	pvalue	0.979618	2
chr19:49738081_49925208	CD37	chr19	49738081	49925208	rs1465697	chr19:49837246	0.8831		ENSG00000267898	398	6.93213e-06	0.898914	3.22144e-07	0.0417141	0.059365	1	0.721106	blood	eQTL	pvalue	NA	NA
chr1:32347320_33034616	LCK	chr1	32347320	33034616	rs79979643	chr1:32738415	0.8736	ZNF362	ENSG00000160094	281	0.209465	0.710229	0.00478427	0.0161626	0.0593582	1	0.508897	spleen	eQTL	pvalue	0.928286	2
chr11:118447156_118807735	CXCR5	chr11	118447156	118807735	rs6589706	chr11:118747813	1.088	ABCG4	ENSG00000172350	747	6.73009e-05	0.890345	3.80114e-06	0.0502272	0.0593565	-1	0.574297	spleen	eQTL	pvalue	0.000455417	5
chr20:62214158_62483911	SLC2A4RG	chr20	62214158	62483911	rs6742	chr20:62374441	1.1727	PRPF6	ENSG00000101161	819	0.0253876	0.858055	0.00164571	0.0555628	0.0593487	-1	0.571429	blood	eQTL	pvalue	0.280832	3
chr1:157481253_157815203	FCRL3	chr1	157481253	157815203	rs2317231	chr1:157686337	1.1058	SPTA1	ENSG00000163554	241	0.000179999	0.924842	3.05291e-06	0.0156266	0.059348	1	0.360996	blood	eQTL	pvalue	5.85299e-05	3
chr11:118617158_118947933	BCL9L	chr11	118617158	118947933	rs149114341	chr11:118783424	1.3559	SCN4B	ENSG00000177098	620	7.36244e-05	0.895667	3.69654e-06	0.0449104	0.0593457	-1	0.516129	spleen	eQTL	pvalue	0.00153523	10
chr1:200671993_201056749	INAVA	chr1	200671993	201056749	rs59655222	chr1:200875897	1.1311	INAVA	ENSG00000163362	868	9.11023e-07	0.227368	2.85828e-06	0.713294	0.0593341	1	0.496544	blood	eQTL	pvalue	NA	4
chr1:32347320_33034616	LCK	chr1	32347320	33034616	rs79979643	chr1:32738415	0.8736	TXLNA	ENSG00000084652	627	0.103628	0.773563	0.00750593	0.0559711	0.0593319	1	0.232855	spleen	eQTL	pvalue	0.995925	1
chr11:60760530_60835043	CD6	chr11	60760530	60835043	rs4939490	chr11:60793651	1.1464	MS4A6E	ENSG00000166926	205	2.13233e-09	0.925855	3.4253e-11	0.0148133	0.0593316	-1	0.282927	spleen	eQTL	pvalue	0.720551	8
chr14:52228101_52368559	GNG2	chr14	52228101	52368559	rs11852059	chr14:52306091	0.908	PTGER2	ENSG00000125384	458	0.0759401	0.831057	0.0028245	0.0308508	0.0593274	1	0.709607	spleen	eQTL	pvalue	0.105023	6
chr22:50935082_51045816	ODF3B	chr22	50935082	51045816	rs140522	chr22:50971266	0.8953	RPL23AP82	ENSG00000184319	413	0.000151311	0.897837	7.20243e-06	0.0426778	0.0593271	0	NA	spleen	sQTL	pvalue	NA	NA
chr12:123192738_124002762	PITPNM2	chr12	123192738	124002762	rs7975763	chr12:123604053	0.886	KMT5A	ENSG00000183955	1286	1.1936e-13	2.61709e-10	0.000428852	0.940245	0.0593265	1	0.802488	blood	eQTL	pvalue	NA	2
chr1:160613956_160649926	CD48	chr1	160613956	160649926	rs6427540	chr1:160634588	1.1225	VSIG8	ENSG00000243284	84	0.311389	0.621356	0.00266804	0.00526456	0.0593226	0	NA	spleen	sQTL	pvalue	0.00316	5
chr1:160613956_160649926	CD48	chr1	160613956	160649926	rs6427540	chr1:160634588	1.1225	CFAP45	ENSG00000213085	84	0.311389	0.621356	0.00266804	0.00526456	0.0593226	0	NA	spleen	sQTL	pvalue	NA	6
chr10:80999869_81071087	ZMIZ1	chr10	80999869	81071087	rs1250551	chr10:81059335	0.8907	EIF5AL1	ENSG00000253626	194	4.54598e-06	0.920627	9.93138e-08	0.0200532	0.059315	-1	0.28866	blood	eQTL	pvalue	NA	10
chr1:2407781_2779397	PRXL2B	chr1	2407781	2779397	rs6670198	chr1:2520527	0.865	PLCH2	ENSG00000149527	580	1.27791e-11	0.890493	7.21225e-13	0.0501982	0.0593088	-1	0.332759	blood	eQTL	pvalue	1.70519e-08	6
chr3:169388322_169601046	LRRIQ4	chr3	169388322	169601046	rs10936602	chr3:169536637	1.1145		ENSG00000242578	317	0.0014011	0.90796	4.83713e-05	0.0312869	0.0593038	-1	0.529968	spleen	eQTL	pvalue	NA	NA
chr1:92929865_93512762	DIPK1A	chr1	92929865	93512762	rs1415069	chr1:93426869	0.9313	GCLM	ENSG00000023909	195	8.60819e-06	0.92792	1.19021e-07	0.0127705	0.0593007	0	NA	spleen	sQTL	pvalue	0.414918	1
chr2:191907655_192030391	STAT4	chr2	191907655	192030391	rs6738544	chr2:191989356	1.0684	NABP1	ENSG00000173559	189	0.581071	0.342853	0.0105921	0.00619043	0.059294	0	NA	blood	sQTL	pvalue	0.014257	8
chr19:47540310_47753426	SAE1	chr19	47540310	47753426	rs11083862	chr19:47638539	1.106	STRN4	ENSG00000090372	230	0.00217642	0.919077	4.61245e-05	0.0194186	0.0592824	-1	0.217391	blood	eQTL	pvalue	0.999575	2
chr3:169388322_169601046	LRRIQ4	chr3	169388322	169601046	rs10936602	chr3:169536637	1.1145	SKIL	ENSG00000136603	317	0.00140832	0.918734	3.15879e-05	0.0205475	0.059279	0	NA	blood	sQTL	pvalue	0.459268	2
chr19:10744807_11274530	SMARCA4	chr19	10744807	11274530	rs12609500	chr19:11173928	1.0997		ENSG00000273733	1040	0.0247844	0.826927	0.0025919	0.0864189	0.0592774	-1	0.524038	spleen	eQTL	pvalue	NA	NA
chr14:52228101_52368559	GNG2	chr14	52228101	52368559	rs11852059	chr14:52306091	0.908	GNPNAT1	ENSG00000100522	372	0.0765956	0.837996	0.00219338	0.0239375	0.0592771	-1	0.376344	spleen	eQTL	pvalue	0.00556741	7
chr1:2407781_2779397	PRXL2B	chr1	2407781	2779397	rs6670198	chr1:2520527	0.865		ENSG00000238260	264	3.94783e-11	0.920536	8.68732e-13	0.0201974	0.0592669	0	NA	spleen	sQTL	pvalue	NA	NA
chr2:43313584_43361560	ZFP36L2	chr2	43313584	43361560	rs12478539	chr2:43355324	1.1311	COX7A2L	ENSG00000115944	171	9.5551e-06	0.930394	1.06844e-07	0.0103443	0.059252	0	NA	blood	sQTL	pvalue	0.000410249	10
chr11:118462188_118773904	CXCR5	chr11	118462188	118773904	rs12365699	chr11:118743286	1.1546	KMT2A	ENSG00000118058	662	6.8386e-05	0.890034	3.89581e-06	0.0506442	0.0592499	-1	0.317221	spleen	eQTL	pvalue	1	1
chr7:138679553_138742981	ZC3HAV1	chr7	138679553	138742981	rs10271373	chr7:138729795	0.9316	TBXAS1	ENSG00000059377	194	0.390057	0.527898	0.009715	0.0130889	0.0592407	0	NA	blood	sQTL	pvalue	1.37136e-08	8
chr18:56206955_56320360	ALPK2	chr18	56206955	56320360	rs4940730	chr18:56269737	1.0254	RSL24D1P11	ENSG00000231544	270	0.0125298	0.900742	0.000377936	0.0271099	0.0592407	1	0.414815	spleen	eQTL	pvalue	NA	NA
chr1:2407781_2779397	PRXL2B	chr1	2407781	2779397	rs6670198	chr1:2520527	0.865		ENSG00000215014	191	2.54753e-10	0.928246	3.45094e-12	0.012515	0.0592394	-1	0.445026	spleen	eQTL	pvalue	NA	NA
chr4:87502391_88275366	AFF1	chr4	87502391	88275366	rs2705616	chr4:87862396	0.9207	NUDT9	ENSG00000170502	1529	0.0689685	0.629167	0.023975	0.218653	0.0592367	1	0.764552	blood	eQTL	pvalue	1.27257e-05	6
chr10:80999869_81071087	ZMIZ1	chr10	80999869	81071087	rs1250551	chr10:81059335	0.8907	ZMIZ1-AS1	ENSG00000224596	194	4.56597e-06	0.924386	8.1232e-08	0.0163863	0.059223	1	0.350515	spleen	eQTL	pvalue	NA	NA
chr15:90831146_91201561	ZNF774	chr15	90831146	91201561	rs6496663	chr15:90887584	0.9043	BLM	ENSG00000197299	914	0.00389301	0.876381	0.000267884	0.0602459	0.0592123	0	NA	blood	sQTL	pvalue	4.1386e-11	5
chr6:6992891_7245458	RREB1	chr6	6992891	7245458	rs12211604	chr6:7100029	0.9111	DSP	ENSG00000096696	576	0.0337807	0.85452	0.00199864	0.0504985	0.0592023	0	NA	spleen	sQTL	pvalue	0.999902	1
chr11:118617158_118947933	BCL9L	chr11	118617158	118947933	rs149114341	chr11:118783424	1.3559	DSCAML1	ENSG00000177103	101	0.000542175	0.933517	3.94771e-06	0.00673797	0.0591988	1	0.455446	spleen	eQTL	pvalue	0.999999	1
chr19:16444965_16814328	EPS15L1	chr19	16444965	16814328	rs58166386	chr19:16559421	1.095	CYP4F3	ENSG00000186529	464	0.0115245	0.891725	0.000479944	0.0370774	0.0591929	0	NA	spleen	sQTL	pvalue	6.83108e-14	8
chr20:52714307_52811728	CYP24A1	chr20	52714307	52811728	rs2585447	chr20:52744437	0.9327	RPL12P4	ENSG00000185834	400	6.90911e-05	0.902946	2.89613e-06	0.0377901	0.059192	1	0.5725	spleen	eQTL	pvalue	NA	NA
chr14:75945376_76028941	BATF	chr14	75945376	76028941	rs34695601	chr14:76014298	1.1157	BATF	ENSG00000156127	181	0.0121511	0.914315	0.000188934	0.0141573	0.0591875	0	NA	spleen	sQTL	pvalue	0.744905	3
chr19:6615889_6693163	TNFSF14	chr19	6615889	6693163	rs1077667	chr19:6668972	1.164	PCP2	ENSG00000174788	267	4.59871e-07	0.908981	1.61342e-08	0.0318317	0.059187	0	NA	spleen	sQTL	pvalue	1.27657e-05	9
chr1:32347320_33034616	LCK	chr1	32347320	33034616	rs79979643	chr1:32738415	0.8736	TRIM62	ENSG00000116525	360	0.107839	0.801526	0.00373691	0.0277159	0.0591826	-1	0.647222	spleen	eQTL	pvalue	0.00161142	7
chr1:92652691_93519650	EVI5	chr1	92652691	93519650	rs139504223	chr1:93152635	0.8655	GCLM	ENSG00000023909	220	8.591e-06	0.926067	1.37308e-07	0.014742	0.0591822	0	NA	spleen	sQTL	pvalue	0.414918	1
chr19:47540310_47753426	SAE1	chr19	47540310	47753426	rs11083862	chr19:47638539	1.106	SLC1A5	ENSG00000105281	230	0.00218678	0.920751	4.25076e-05	0.0178388	0.0591814	0	NA	spleen	sQTL	pvalue	0.0518112	4
chr19:16444965_16814328	EPS15L1	chr19	16444965	16814328	rs58166386	chr19:16559421	1.095	KLF2	ENSG00000127528	605	0.0113103	0.875594	0.000688429	0.053236	0.0591713	1	0.545455	spleen	eQTL	pvalue	0.741705	4
chr17:40264534_40782389	STAT3	chr17	40264534	40782389	rs1026916	chr17:40529835	0.8784	KRT13	ENSG00000171401	519	8.57074e-09	0.88874	5.02955e-10	0.0520946	0.059165	1	0.73025	spleen	eQTL	pvalue	0.00166754	5
chr4:121992040_122147741	TNIP3	chr4	121992040	122147741	rs17051321	chr4:122119449	0.9097	KIAA1109	ENSG00000138688	184	0.0187598	0.904787	0.000352378	0.016936	0.0591647	1	0.815217	spleen	eQTL	pvalue	3.91298e-08	2
chr11:118617158_118947933	BCL9L	chr11	118617158	118947933	rs149114341	chr11:118783424	1.3559	IL10RA	ENSG00000110324	436	7.48856e-05	0.911009	2.45065e-06	0.0297539	0.0591599	1	0.481651	spleen	eQTL	pvalue	0.968346	4
chr19:16444965_16814328	EPS15L1	chr19	16444965	16814328	rs58166386	chr19:16559421	1.095	RPL23AP2	ENSG00000225067	420	0.0115652	0.891413	0.00048571	0.0373779	0.0591582	-1	0.497619	spleen	eQTL	pvalue	NA	NA
chr1:157481253_157815203	FCRL3	chr1	157481253	157815203	rs2317231	chr1:157686337	1.1058		ENSG00000223356	499	0.000556447	0.914785	1.5541e-05	0.0254899	0.0591527	0	NA	blood	sQTL	pvalue	NA	NA
chr15:90831146_91201561	ZNF774	chr15	90831146	91201561	rs6496663	chr15:90887584	0.9043	CRTC3	ENSG00000140577	914	0.00398316	0.876226	0.000274744	0.0603799	0.0591357	0	NA	spleen	sQTL	pvalue	0.98393	2
chr19:10258259_10897760	TYK2	chr19	10258259	10897760	rs34536443	chr19:10463118	1.3037	CDKN2D	ENSG00000129355	1306	2.82463e-05	0.829636	3.78789e-06	0.111197	0.0591353	0	NA	spleen	sQTL	pvalue	0.147287	8
chr11:118447156_118807735	CXCR5	chr11	118447156	118807735	rs6589706	chr11:118747813	1.088	KMT2A	ENSG00000118058	747	6.68109e-05	0.883862	4.30805e-06	0.0569335	0.059133	-1	0.348059	spleen	eQTL	pvalue	1	1
chr16:11020235_11325215	CLEC16A	chr16	11020235	11325215	rs6498163	chr16:11213951	0.8293		ENSG00000263033	700	7.00909e-19	0.88982	4.02583e-20	0.0510497	0.0591303	1	0.58	spleen	eQTL	pvalue	NA	NA
chr1:101213532_101663312	SLC30A7	chr1	101213532	101663312	rs11578655	chr1:101412902	0.8673	SLC35A3	ENSG00000117620	363	7.33472e-10	0.906508	2.7856e-11	0.0343685	0.0591233	1	0.68595	spleen	eQTL	pvalue	0.0693154	5
chr16:11020235_11325362	CLEC16A	chr16	11020235	11325362	rs2286974	chr16:11114512	0.8477		ENSG00000263033	702	7.00806e-19	0.889689	4.03682e-20	0.0511892	0.0591216	1	0.579772	spleen	eQTL	pvalue	NA	NA
chr1:101212872_101621089	EXTL2	chr1	101212872	101621089	rs74449127	chr1:101290432	1.2177	SLC35A3	ENSG00000117620	364	7.33432e-10	0.906458	2.78994e-11	0.0344221	0.05912	1	0.686813	spleen	eQTL	pvalue	0.0693154	5
chr1:160613956_160649926	CD48	chr1	160613956	160649926	rs6427540	chr1:160634588	1.1225	SNHG28	ENSG00000188004	84	0.314218	0.620858	0.00197366	0.00384061	0.0591099	-1	0.797619	blood	eQTL	pvalue	NA	10
chr12:57855180_58473351	OS9	chr12	57855180	58473351	rs701006	chr12:58106836	1.1206	NDUFA4L2	ENSG00000185633	998	1.57903e-06	0.829957	2.11165e-07	0.110932	0.0591092	-1	0.260521	spleen	eQTL	pvalue	0.0142524	8
chr6:159323833_159522796	TAGAP	chr6	159323833	159522796	rs1738074	chr6:159465977	0.8925	TCP1	ENSG00000120438	669	3.44612e-06	0.863829	3.07668e-07	0.0770632	0.0591038	-1	0.846039	blood	eQTL	pvalue	0.989086	1
chr19:4353219_4519732	HDGFL2	chr19	4353219	4519732	rs12971909	chr19:4466466	0.9175	UHRF1	ENSG00000276043	434	0.398446	0.498727	0.019447	0.0242824	0.0590973	1	0.624424	spleen	eQTL	pvalue	NA	NA
chr16:11031156_11498745	RMI2	chr16	11031156	11498745	rs34947566	chr16:11412926	1.1412	SNX29	ENSG00000048471	1237	6.97666e-19	0.879328	4.89067e-20	0.0615822	0.0590902	0	NA	blood	sQTL	pvalue	1.78493e-06	4
chr14:103199716_103463149	TRAF3	chr14	103199716	103463149	rs12147246	chr14:103265844	0.9054	HSP90AA1	ENSG00000080824	481	0.000237009	0.903678	9.716e-06	0.0369865	0.0590889	-1	0.232848	blood	eQTL	pvalue	0.676748	2
chr17:45312813_45874509	NPEPPS	chr17	45312813	45874509	rs11079784	chr17:45702280	1.1131		ENSG00000272763	277	1.09456e-05	0.920789	2.39812e-07	0.020115	0.0590844	1	0.429603	spleen	eQTL	pvalue	NA	NA
chr2:68537842_68865032	PLEK	chr2	68537842	68865032	rs12622670	chr2:68646536	1.1127	FBXO48	ENSG00000204923	875	3.35881e-05	0.821466	4.885e-06	0.119414	0.0590822	0	NA	spleen	sQTL	pvalue	0.0166653	9
chr11:118462188_118773904	CXCR5	chr11	118462188	118773904	rs12365699	chr11:118743286	1.1546	CXCR5	ENSG00000160683	662	6.92451e-05	0.884942	4.37895e-06	0.0559033	0.0590815	-1	0.489426	blood	eQTL	pvalue	0.160254	3
chr11:118617158_118947933	BCL9L	chr11	118617158	118947933	rs149114341	chr11:118783424	1.3559	DDX6	ENSG00000110367	620	5.29861e-10	6.31758e-06	7.89135e-05	0.940834	0.0590806	1	0.696774	blood	eQTL	pvalue	0.998986	1
chr12:9445978_9939813	CLECL1	chr12	9445978	9939813	rs7977720	chr12:9866349	0.903	CLEC1A	ENSG00000150048	1128	5.25693e-05	0.854545	5.31378e-06	0.0863196	0.0590778	0	NA	spleen	sQTL	pvalue	2.08332e-10	10
chr6:137407099_137466087	IL22RA2	chr6	137407099	137466087	rs62420820	chr6:137438057	1.1471	IFNGR1	ENSG00000027697	131	9.10906e-08	0.93086	9.9132e-10	0.0100713	0.0590691	1	0.572519	spleen	eQTL	pvalue	0.327969	4
chr19:45110119_45187302	PVR	chr19	45110119	45187302	rs7260482	chr19:45143942	0.9152	ZNF222	ENSG00000159885	150	0.211336	0.719118	0.00239311	0.00808405	0.0590687	0	NA	blood	sQTL	pvalue	9.20501e-11	9
chr22:37251477_37323988	CSF2RB	chr22	37251477	37323988	rs5756405	chr22:37310954	1.0706	APOL2	ENSG00000128335	223	0.395655	0.526731	0.00798281	0.0105684	0.0590634	0	NA	spleen	sQTL	pvalue	0.000139187	10
chr12:123192738_124002762	PITPNM2	chr12	123192738	124002762	rs7975763	chr12:123604053	0.886	BCL7A	ENSG00000110987	465	0.00295673	0.896147	0.000137771	0.0416976	0.0590614	0	NA	spleen	sQTL	pvalue	0.215729	4
chr11:118617158_118947933	BCL9L	chr11	118617158	118947933	rs149114341	chr11:118783424	1.3559	ABCG4	ENSG00000172350	620	7.37056e-05	0.896654	3.63907e-06	0.0442115	0.0590567	-1	0.420968	spleen	eQTL	pvalue	0.000455417	5
chr1:92652691_93519650	EVI5	chr1	92652691	93519650	rs139504223	chr1:93152635	0.8655	DR1	ENSG00000117505	984	3.40644e-10	0.862417	3.10408e-11	0.0785277	0.0590548	1	0.489837	spleen	eQTL	pvalue	0.835492	2
chr17:57475896_58223430	VMP1	chr17	57475896	58223430	rs2150879	chr17:57859210	1.1091		ENSG00000265415	829	2.05659e-05	0.868677	1.71185e-06	0.0722474	0.0590536	-1	0.495778	spleen	eQTL	pvalue	NA	NA
chr15:79125587_79260741	RASGRF1	chr15	79125587	79260741	rs62013236	chr15:79247482	1.1334	TMED3	ENSG00000166557	347	0.0590416	0.856272	0.00165742	0.0239782	0.0590512	1	0.420749	spleen	eQTL	pvalue	0.00265674	6
chr11:118462188_118773904	CXCR5	chr11	118462188	118773904	rs12365699	chr11:118743286	1.1546	SCN4B	ENSG00000177098	662	6.91569e-05	0.900067	3.14078e-06	0.0408178	0.0590434	1	0.79003	spleen	eQTL	pvalue	0.00153523	10
chr8:128088066_128211494	POU5F1B	chr8	128088066	128211494	rs735542	chr8:128175696	1.0881	MYC	ENSG00000136997	269	0.26461	0.657518	0.00542053	0.0134102	0.0590411	0	NA	blood	sQTL	pvalue	NA	1
chr11:65354926_66061233	TSGA10IP	chr11	65354926	66061233	rs531612	chr11:65705432	0.9155	C11orf68	ENSG00000175573	1096	0.00253892	0.624807	0.00126947	0.312348	0.0590366	1	0.67062	blood	eQTL	pvalue	0.409499	5
chr1:192477815_192545099	RGS1	chr1	192477815	192545099	rs1323292	chr1:192541021	1.1316	B3GALT2	ENSG00000162630	115	0.00084993	0.931113	8.27247e-06	0.00900361	0.0590251	-1	0.478261	spleen	eQTL	pvalue	0.4911	2
chr19:6615889_6693163	TNFSF14	chr19	6615889	6693163	rs1077667	chr19:6668972	1.164		ENSG00000280091	391	4.60862e-07	0.91094	1.52287e-08	0.0300421	0.0590174	-1	0.554987	spleen	eQTL	pvalue	NA	NA
chr16:29841225_30438138	TBX6	chr16	29841225	30438138	rs3809627	chr16:30103160	0.9076	STX4	ENSG00000103496	239	0.0197169	0.904951	0.00034917	0.0159669	0.0590157	-1	0.610879	spleen	eQTL	pvalue	9.66202e-05	7
chr14:75945376_76028941	BATF	chr14	75945376	76028941	rs34695601	chr14:76014298	1.1157	ERG28	ENSG00000133935	181	0.0121365	0.913213	0.000205837	0.0154293	0.0590154	1	0.530387	spleen	eQTL	pvalue	NA	5
chr11:118617158_118947933	BCL9L	chr11	118617158	118947933	rs149114341	chr11:118783424	1.3559	VPS11-DT	ENSG00000272186	620	6.95714e-05	0.846361	7.77733e-06	0.094555	0.0590064	1	0.508065	spleen	eQTL	pvalue	NA	NA
chr11:118447156_118807735	CXCR5	chr11	118447156	118807735	rs6589706	chr11:118747813	1.088	SCN4B	ENSG00000177098	747	6.75146e-05	0.893173	3.61439e-06	0.0477569	0.0589992	1	0.776439	spleen	eQTL	pvalue	0.00153523	10
chr22:22017142_22349088	MAPK1	chr22	22017142	22349088	rs9610458	chr22:22205353	1.121	IGLV1-50	ENSG00000211645	733	9.05168e-07	0.88959	5.23773e-08	0.0514169	0.058992	-1	0.51296	spleen	eQTL	pvalue	NA	NA
chr1:32347320_33034616	LCK	chr1	32347320	33034616	rs79979643	chr1:32738415	0.8736	ZBTB8OS	ENSG00000176261	627	0.105189	0.78522	0.00598492	0.0446174	0.0589887	-1	0.373206	spleen	eQTL	pvalue	0.955749	3
chr1:160698276_160925186	SLAMF7	chr1	160698276	160925186	rs983494	chr1:160703965	1.1061	FCRLA	ENSG00000132185	485	0.0512391	0.867369	0.00125292	0.0211504	0.0589883	1	0.356701	blood	eQTL	pvalue	0.000166358	8
chr5:141414305_141597351	NDFIP1	chr5	141414305	141597351	rs249677	chr5:141539339	0.9256	NDFIP1	ENSG00000131507	539	0.151488	0.68723	0.0184868	0.0838071	0.0589876	-1	0.45269	spleen	eQTL	pvalue	0.920197	1
chr19:49738081_49925208	CD37	chr19	49738081	49925208	rs1465697	chr19:49837246	0.8831	KCNJ14	ENSG00000182324	398	7.03118e-06	0.915854	1.93557e-07	0.025153	0.0589856	1	0.603015	spleen	eQTL	pvalue	8.51179e-05	9
chr10:5989954_6190329	IL2RA	chr10	5989954	6190329	rs12722559	chr10:6070273	1.2494	LINC02648	ENSG00000225948	726	1.27504e-20	0.887068	7.76288e-22	0.0539488	0.058983	-1	0.506887	spleen	eQTL	pvalue	NA	NA
chr16:11020235_11325215	CLEC16A	chr16	11020235	11325215	rs6498163	chr16:11213951	0.8293		ENSG00000263080	700	7.01105e-19	0.890069	4.01784e-20	0.0509485	0.0589825	-1	0.392857	spleen	eQTL	pvalue	NA	NA
chr16:85964563_86021505	IRF8	chr16	85964563	86021505	rs35703946	chr16:86021505	1.1883	KIAA0513	ENSG00000135709	269	0.00148858	0.914739	4.03781e-05	0.0247535	0.0589782	0	NA	blood	sQTL	pvalue	0.0758306	3
chr16:11020235_11325362	CLEC16A	chr16	11020235	11325362	rs2286974	chr16:11114512	0.8477		ENSG00000263080	702	7.0103e-19	0.889974	4.02581e-20	0.0510497	0.0589762	-1	0.391738	spleen	eQTL	pvalue	NA	NA
chr1:101212872_101621089	EXTL2	chr1	101212872	101621089	rs74449127	chr1:101290432	1.2177	DBT	ENSG00000137992	626	7.25301e-10	0.896413	3.61468e-11	0.0446156	0.058971	0	NA	spleen	sQTL	pvalue	0.000147622	5
chr1:92450091_93431324	GFI1	chr1	92450091	93431324	rs58394161	chr1:92939959	0.8425	BCAR3	ENSG00000137936	129	3.56221e-06	0.932976	3.09623e-08	0.00805036	0.0589698	0	NA	spleen	sQTL	pvalue	0.91678	2
chr1:157481253_157815203	FCRL3	chr1	157481253	157815203	rs2317231	chr1:157686337	1.1058	ARHGEF11	ENSG00000132694	702	0.000158154	0.889575	9.12918e-06	0.0512902	0.0589671	1	0.72792	spleen	eQTL	pvalue	0.999945	1
chr11:118617158_118947933	BCL9L	chr11	118617158	118947933	rs149114341	chr11:118783424	1.3559	DSCAML1	ENSG00000177103	101	0.000542039	0.933283	4.22176e-06	0.00721008	0.0589606	0	NA	spleen	sQTL	pvalue	0.999999	1
chr12:123192738_124002762	PITPNM2	chr12	123192738	124002762	rs7975763	chr12:123604053	0.886	ZCCHC8	ENSG00000033030	1274	0.000379601	0.847782	4.15952e-05	0.0928376	0.0589594	1	0.392465	spleen	eQTL	pvalue	0.777819	2
chr11:118000454_118904452	PHLDB1	chr11	118000454	118904452	rs34026809	chr11:118480695	0.8643	CENATAC	ENSG00000186166	1729	5.99879e-05	0.793645	1.11402e-05	0.147326	0.0589578	1	0.491614	spleen	eQTL	pvalue	NA	8
chr6:159323833_159522796	TAGAP	chr6	159323833	159522796	rs1738074	chr6:159465977	0.8925	GTF2H5	ENSG00000272047	669	3.57119e-06	0.890521	2.0284e-07	0.0505218	0.0589537	-1	0.342302	spleen	eQTL	pvalue	0.04681	9
chr22:37251477_37323988	CSF2RB	chr22	37251477	37323988	rs5756405	chr22:37310954	1.0706	RPS15AP38	ENSG00000237668	223	0.395434	0.524803	0.008967	0.0118417	0.0589536	-1	0.170404	blood	eQTL	pvalue	NA	NA
chr14:52228101_52368559	GNG2	chr14	52228101	52368559	rs11852059	chr14:52306091	0.908	TRIM9	ENSG00000100505	458	0.0731016	0.839566	0.00227788	0.0261023	0.0589526	-1	0.775109	blood	eQTL	pvalue	0.987914	1
chr19:49738081_49925208	CD37	chr19	49738081	49925208	rs1465697	chr19:49837246	0.8831	PTOV1	ENSG00000104960	398	6.98445e-06	0.909767	2.4057e-07	0.0312768	0.0589491	-1	0.70603	spleen	eQTL	pvalue	0.358457	2
chr19:18164862_18409068	MPV17L2	chr19	18164862	18409068	rs4808760	chr19:18301979	0.8741	GTPBP3	ENSG00000130299	674	1.19867e-07	0.882294	7.99223e-09	0.0587686	0.0589375	-1	0.649852	spleen	eQTL	pvalue	0.0447521	7
chr9:100551768_100895720	TRIM14	chr9	100551768	100895720	rs7855251	chr9:100868189	1.1164	TMOD1	ENSG00000136842	580	0.011271	0.863854	0.000850016	0.0650896	0.0589355	0	NA	spleen	sQTL	pvalue	0.856622	3
chr19:49738081_49925208	CD37	chr19	49738081	49925208	rs1465697	chr19:49837246	0.8831	EMP3	ENSG00000142227	192	0.000713933	0.924471	1.2301e-05	0.0158696	0.0589331	0	NA	spleen	sQTL	pvalue	0.000573648	9
chr14:103199716_103463149	TRAF3	chr14	103199716	103463149	rs12147246	chr14:103265844	0.9054		ENSG00000260285	481	0.000233101	0.892905	1.25245e-05	0.0479167	0.0589331	1	0.276507	spleen	eQTL	pvalue	NA	NA
chr19:6615889_6693163	TNFSF14	chr19	6615889	6693163	rs1077667	chr19:6668972	1.164	TNFSF9	ENSG00000125657	391	4.61929e-07	0.91305	1.42094e-08	0.0280273	0.0589227	1	0.501279	spleen	eQTL	pvalue	0.0968269	7
chr1:160698276_160925186	SLAMF7	chr1	160698276	160925186	rs983494	chr1:160703965	1.1061	FCGR3B	ENSG00000162747	485	0.0512235	0.847958	0.0023903	0.0395102	0.058918	1	0.496907	spleen	eQTL	pvalue	3.30211e-05	9
chr11:65354926_66061233	TSGA10IP	chr11	65354926	66061233	rs531612	chr11:65705432	0.9155		ENSG00000173727	1093	0.00350978	0.864229	0.0002969	0.0730482	0.0589158	0	NA	spleen	sQTL	pvalue	NA	9
chr1:32347320_33034616	LCK	chr1	32347320	33034616	rs79979643	chr1:32738415	0.8736	FABP3	ENSG00000121769	393	0.107695	0.801586	0.00377375	0.0280294	0.0589157	0	NA	spleen	sQTL	pvalue	0.354913	5
chr14:75945376_76028941	BATF	chr14	75945376	76028941	rs34695601	chr14:76014298	1.1157	FLVCR2	ENSG00000119686	181	0.012171	0.915809	0.00017275	0.0129398	0.0589074	1	0.436464	spleen	eQTL	pvalue	0.000368276	6
chr18:56304778_56462884	MALT1	chr18	56304778	56462884	rs9955954	chr18:56348044	0.8958	ZNF532	ENSG00000074657	349	0.00105728	0.912622	3.17918e-05	0.027383	0.0589061	1	0.524355	spleen	eQTL	pvalue	0.905138	2
chr19:6615889_6693163	TNFSF14	chr19	6615889	6693163	rs1077667	chr19:6668972	1.164	RPL36	ENSG00000130255	311	4.65737e-07	0.919906	1.0757e-08	0.0211879	0.0589058	1	0.691318	spleen	eQTL	pvalue	0.623122	5
chr19:6615889_6693163	TNFSF14	chr19	6615889	6693163	rs1077667	chr19:6668972	1.164	SLC25A23	ENSG00000125648	391	4.49917e-07	0.901722	1.9677e-08	0.0393777	0.0589001	0	NA	blood	sQTL	pvalue	0.0760417	4
chr3:32910542_33078540	TRIM71	chr3	32910542	33078540	rs11919880	chr3:32962051	1.0732	GPD1L	ENSG00000152642	328	0.459089	0.449323	0.0165506	0.0161396	0.0588976	0	NA	spleen	sQTL	pvalue	0.00953783	4
chr20:44594575_44782428	CD40	chr20	44594575	44782428	rs6032662	chr20:44734310	1.1432	ZSWIM1	ENSG00000168612	427	4.09239e-08	0.906368	1.57135e-09	0.0347428	0.0588894	1	0.700234	spleen	eQTL	pvalue	8.44135e-05	9
chr11:118000454_118904452	PHLDB1	chr11	118000454	118904452	rs34026809	chr11:118480695	0.8643	CD3D	ENSG00000167286	1729	6.21185e-05	0.821833	9.01504e-06	0.119211	0.0588849	1	0.485252	spleen	eQTL	pvalue	0.00662795	8
chr16:11020235_11325215	CLEC16A	chr16	11020235	11325215	rs6498163	chr16:11213951	0.8293	ZC3H7A	ENSG00000122299	700	6.9758e-19	0.879227	4.91507e-20	0.0618904	0.0588822	1	0.551429	blood	eQTL	pvalue	0.999987	1
chr1:32347320_33034616	LCK	chr1	32347320	33034616	rs79979643	chr1:32738415	0.8736		ENSG00000224066	627	0.105372	0.786579	0.00581557	0.0433533	0.0588803	1	0.472089	spleen	eQTL	pvalue	NA	NA
chr16:11020235_11325362	CLEC16A	chr16	11020235	11325362	rs2286974	chr16:11114512	0.8477	ZC3H7A	ENSG00000122299	702	6.97502e-19	0.879129	4.92339e-20	0.0619954	0.0588756	1	0.549858	blood	eQTL	pvalue	0.999987	1
chr11:118462188_118773904	CXCR5	chr11	118462188	118773904	rs12365699	chr11:118743286	1.1546	CD3E	ENSG00000198851	662	6.43985e-05	0.823002	9.24195e-06	0.118052	0.0588723	1	0.558912	blood	eQTL	pvalue	0.302673	6
chr11:63849101_64220132	PRDX5	chr11	63849101	64220132	rs11231749	chr11:64095178	1.0758	ATL3	ENSG00000184743	591	0.453778	0.438562	0.0248434	0.0239515	0.0588648	1	0.641286	spleen	eQTL	pvalue	0.000317252	5
chr11:118447156_118807735	CXCR5	chr11	118447156	118807735	rs6589706	chr11:118747813	1.088	CXCR5	ENSG00000160683	747	6.77374e-05	0.879188	4.77192e-06	0.0618776	0.0588622	1	0.511379	blood	eQTL	pvalue	0.160254	3
chr19:16444965_16814328	EPS15L1	chr19	16444965	16814328	rs58166386	chr19:16559421	1.095	RASAL3	ENSG00000105122	170	0.0126373	0.915919	0.000172075	0.0124127	0.0588591	-1	0.311765	spleen	eQTL	pvalue	8.34612e-07	5
chr12:123192738_124002762	PITPNM2	chr12	123192738	124002762	rs7975763	chr12:123604053	0.886		ENSG00000256546	484	0.00221152	0.898769	9.87231e-05	0.0400625	0.0588587	-1	0.407025	spleen	eQTL	pvalue	NA	NA
chr19:49738081_49925208	CD37	chr19	49738081	49925208	rs1465697	chr19:49837246	0.8831	MYH14	ENSG00000105357	398	6.91979e-06	0.901345	3.05977e-07	0.0397966	0.0588513	-1	0.565327	spleen	eQTL	pvalue	0.999848	2
chr5:118401568_118973394	TNFAIP8	chr5	118401568	118973394	rs32658	chr5:118703662	0.9376	PRR16	ENSG00000184838	375	0.199961	0.699004	0.00939641	0.0327882	0.0588499	-1	0.352	blood	eQTL	pvalue	0.526199	6
chr1:160162872_160430469	VANGL2	chr1	160162872	160430469	rs3737798	chr1:160389984	1.0911	PIGM	ENSG00000143315	373	0.0372248	0.87666	0.00111299	0.0261525	0.0588499	-1	0.49866	spleen	eQTL	pvalue	0.000916858	8
chr14:52228101_52368559	GNG2	chr14	52228101	52368559	rs11852059	chr14:52306091	0.908	NID2	ENSG00000087303	458	0.0730993	0.839539	0.00228845	0.0262238	0.0588493	-1	0.567686	blood	eQTL	pvalue	6.95347e-07	3
chr1:65155172_65679037	JAK1	chr1	65155172	65679037	rs72922276	chr1:65429319	1.1413	DNAJC6	ENSG00000116675	1012	0.16882	0.686604	0.0169302	0.0687976	0.0588484	1	0.645257	spleen	eQTL	pvalue	0.999188	1
chr1:160613956_160649926	CD48	chr1	160613956	160649926	rs6427540	chr1:160634588	1.1225	SLAMF1	ENSG00000117090	84	0.311829	0.622233	0.00239212	0.00471447	0.0588319	0	NA	spleen	sQTL	pvalue	0.135406	5
chr19:45110119_45187302	PVR	chr19	45110119	45187302	rs7260482	chr19:45143942	0.9152	KCNN4	ENSG00000104783	150	0.211139	0.718447	0.00264482	0.00894077	0.0588286	0	NA	blood	sQTL	pvalue	8.36466e-06	6
chr13:99570862_100512004	UBAC2	chr13	99570862	100512004	rs77654077	chr13:100026952	1.7768	UBAC2-AS1	ENSG00000228889	2324	0.00973926	0.748072	0.00235748	0.181019	0.0588116	-1	0.537005	spleen	eQTL	pvalue	NA	NA
chr11:118617158_118947933	BCL9L	chr11	118617158	118947933	rs149114341	chr11:118783424	1.3559	RPS25	ENSG00000118181	620	7.32945e-05	0.891654	4.07049e-06	0.0494601	0.0588086	-1	0.420968	spleen	eQTL	pvalue	0.809687	3
chr16:11031156_11498745	RMI2	chr16	11031156	11498745	rs34947566	chr16:11412926	1.1412	HNRNPCP4	ENSG00000263179	1334	6.57437e-19	0.834631	8.39996e-20	0.106581	0.0587885	-1	0.614693	spleen	eQTL	pvalue	NA	NA
chr19:10423338_10625953	KEAP1	chr19	10423338	10625953	rs28834106	chr19:10592144	1.1381	SHFL	ENSG00000130813	412	3.09037e-05	0.907564	1.14681e-06	0.0336202	0.0587842	0	NA	spleen	sQTL	pvalue	NA	4
chr15:90831146_91201561	ZNF774	chr15	90831146	91201561	rs6496663	chr15:90887584	0.9043	MAN2A2	ENSG00000196547	914	0.00376451	0.847453	0.000398324	0.0896106	0.0587736	-1	0.587527	blood	eQTL	pvalue	3.60788e-09	4
chr16:11193828_11521191	RMI2	chr16	11193828	11521191	rs146566517	chr16:11353879	0.469	NPIPB2	ENSG00000234719	1135	8.82333e-19	0.83963	1.06826e-19	0.101597	0.0587722	1	0.429956	blood	eQTL	pvalue	NA	9
chr11:118462188_118773904	CXCR5	chr11	118462188	118773904	rs12365699	chr11:118743286	1.1546	JAML	ENSG00000160593	662	6.83764e-05	0.889909	3.94239e-06	0.0512509	0.058768	1	0.509063	spleen	eQTL	pvalue	NA	5
chr19:6615889_6693163	TNFSF14	chr19	6615889	6693163	rs1077667	chr19:6668972	1.164	CAPS	ENSG00000105519	391	4.63494e-07	0.916143	1.27235e-08	0.0250905	0.0587655	1	0.590793	spleen	eQTL	pvalue	5.18362e-07	10
chr15:90831146_91201561	ZNF774	chr15	90831146	91201561	rs6496663	chr15:90887584	0.9043	ARPIN	ENSG00000242498	914	0.00390677	0.859423	0.000352908	0.077575	0.0587421	1	0.635667	spleen	eQTL	pvalue	NA	9
chr11:63849101_64220132	PRDX5	chr11	63849101	64220132	rs11231749	chr11:64095178	1.0758	TRPT1	ENSG00000149743	591	0.436405	0.421772	0.0422807	0.0408042	0.0587379	0	NA	spleen	sQTL	pvalue	0.00867585	6
chr11:118617158_118947933	BCL9L	chr11	118617158	118947933	rs149114341	chr11:118783424	1.3559	KMT2A	ENSG00000118058	620	7.28657e-05	0.886437	4.50522e-06	0.0547489	0.0587365	1	0.408065	spleen	eQTL	pvalue	1	1
chr19:45110119_45187302	PVR	chr19	45110119	45187302	rs7260482	chr19:45143942	0.9152	ZNF283	ENSG00000167637	150	0.213571	0.709924	0.00412449	0.0136514	0.0587293	0	NA	spleen	sQTL	pvalue	4.46247e-08	7
chr12:123192738_124002762	PITPNM2	chr12	123192738	124002762	rs7975763	chr12:123604053	0.886		ENSG00000269938	854	0.000392548	0.873816	3.01402e-05	0.0670336	0.0587273	1	0.807963	spleen	eQTL	pvalue	NA	NA
chr2:43313584_43361560	ZFP36L2	chr2	43313584	43361560	rs12478539	chr2:43355324	1.1311	OXER1	ENSG00000162881	171	9.54832e-06	0.929734	1.19047e-07	0.0115331	0.0587237	-1	0.602339	blood	eQTL	pvalue	4.76881e-07	10
chr1:192477815_192545099	RGS1	chr1	192477815	192545099	rs1323292	chr1:192541021	1.1316	RPS27AP5	ENSG00000231767	115	0.00084282	0.93379	6.04404e-06	0.00663768	0.0587232	1	0.626087	blood	eQTL	pvalue	NA	NA
chr17:45312813_45874509	NPEPPS	chr17	45312813	45874509	rs11079784	chr17:45702280	1.1131	TBX21	ENSG00000073861	1160	1.90293e-06	0.856874	1.87571e-07	0.0844034	0.0587201	1	0.621552	spleen	eQTL	pvalue	0.963243	1
chr16:29841225_30438138	TBX6	chr16	29841225	30438138	rs3809627	chr16:30103160	0.9076		ENSG00000260335	449	0.00770861	0.898736	0.000296786	0.0345431	0.0587155	1	0.498886	spleen	eQTL	pvalue	NA	NA
chr16:57045349_57110366	NLRC5	chr16	57045349	57110366	rs8062446	chr16:57077094	1.0885	NLRC5	ENSG00000140853	201	0.286093	0.606026	0.0157882	0.0333852	0.0587085	-1	0.437811	spleen	eQTL	pvalue	6.71794e-05	3
chr15:90831146_91201561	ZNF774	chr15	90831146	91201561	rs6496663	chr15:90887584	0.9043	NGRN	ENSG00000182768	914	0.0039495	0.868822	0.000310389	0.0682216	0.0586962	-1	0.324945	spleen	eQTL	pvalue	0.0224062	7
chr19:18164862_18409068	MPV17L2	chr19	18164862	18409068	rs4808760	chr19:18301979	0.8741		ENSG00000268938	674	1.21964e-07	0.897724	5.92876e-09	0.0435805	0.0586958	1	0.547478	spleen	eQTL	pvalue	NA	NA
chr11:118617158_118947933	BCL9L	chr11	118617158	118947933	rs149114341	chr11:118783424	1.3559	MFRP	ENSG00000235718	620	7.30897e-05	0.889163	4.28628e-06	0.0520854	0.0586746	1	0.512903	spleen	eQTL	pvalue	5.34353e-08	7
chr11:118462188_118773904	CXCR5	chr11	118462188	118773904	rs12365699	chr11:118743286	1.1546	MFRP	ENSG00000235718	662	6.91039e-05	0.899377	3.22224e-06	0.0418784	0.0586724	1	0.350453	spleen	eQTL	pvalue	5.34353e-08	7
chr2:112423188_113109590	MERTK	chr2	112423188	113109590	rs57116599	chr2:112770799	0.8869	SOCAR	ENSG00000240350	1372	0.000134336	0.845553	1.5203e-05	0.0956337	0.0586635	-1	0.415452	spleen	eQTL	pvalue	NA	NA
chr1:160698276_160925186	SLAMF7	chr1	160698276	160925186	rs983494	chr1:160703965	1.1061	LY9	ENSG00000122224	485	0.0506793	0.857893	0.00183117	0.0309393	0.0586568	-1	0.515464	blood	eQTL	pvalue	4.1408e-10	7
chr14:103199716_103463149	TRAF3	chr14	103199716	103463149	rs12147246	chr14:103265844	0.9054	MOK	ENSG00000080823	481	0.000235018	0.900247	1.06797e-05	0.0408503	0.0586567	1	0.538462	spleen	eQTL	pvalue	5.96438e-17	9
chr11:63849101_64220132	PRDX5	chr11	63849101	64220132	rs11231749	chr11:64095178	1.0758	MEN1	ENSG00000133895	591	0.426761	0.412451	0.0519677	0.0501665	0.058654	1	0.566836	spleen	eQTL	pvalue	0.99919	1
chr3:121334409_121729409	IQCB1	chr3	121334409	121729409	rs2331964	chr3:121542898	1.1042	MIX23	ENSG00000160124	853	9.67955e-05	0.880693	6.66154e-06	0.0605513	0.0586519	1	0.712778	blood	eQTL	pvalue	NA	7
chr19:10744807_11274530	SMARCA4	chr19	10744807	11274530	rs12609500	chr19:11173928	1.0997	ZNF700	ENSG00000196757	609	0.026683	0.872382	0.00125667	0.0410274	0.0586513	0	NA	spleen	sQTL	pvalue	4.39166e-11	9
chr8:129120060_129270866	MYC	chr8	129120060	129270866	rs7819665	chr8:129177769	0.893	POU5F1B	ENSG00000212993	449	0.00239472	0.906703	8.51489e-05	0.0321809	0.0586361	1	0.429844	spleen	eQTL	pvalue	7.27271e-07	10
chr17:40264534_40782389	STAT3	chr17	40264534	40782389	rs1026916	chr17:40529835	0.8784	STAT5A	ENSG00000126561	668	8.61476e-09	0.893305	4.64197e-10	0.0480762	0.058619	1	0.639222	spleen	eQTL	pvalue	0.999866	1
chr19:10744807_11274530	SMARCA4	chr19	10744807	11274530	rs12609500	chr19:11173928	1.0997	ZNF627	ENSG00000198551	1040	0.0249026	0.830869	0.00249295	0.083118	0.0586174	0	NA	spleen	sQTL	pvalue	0.00564415	7
chr1:32347320_33034616	LCK	chr1	32347320	33034616	rs79979643	chr1:32738415	0.8736	SNRNP40	ENSG00000060688	373	0.105127	0.807589	0.0033091	0.0253619	0.0586125	1	0.520107	blood	eQTL	pvalue	0.825363	2
chr1:92929865_93512762	DIPK1A	chr1	92929865	93512762	rs1415069	chr1:93426869	0.9313	BCAR3	ENSG00000137936	257	3.38372e-06	0.924719	6.1198e-08	0.0166659	0.0586115	0	NA	spleen	sQTL	pvalue	0.91678	2
chr1:2407781_2779397	PRXL2B	chr1	2407781	2779397	rs6670198	chr1:2520527	0.865	SSU72	ENSG00000160075	190	2.54765e-10	0.928288	3.61401e-12	0.0131098	0.0586019	1	0.684211	spleen	eQTL	pvalue	0.606849	3
chr11:14076321_14885062	RRAS2	chr11	14076321	14885062	rs61884005	chr11:14402930	1.1436	SPON1	ENSG00000262655	1137	0.0961282	0.710077	0.0161279	0.119074	0.058593	-1	0.576077	blood	eQTL	pvalue	NA	NA
chr19:4353219_4519732	HDGFL2	chr19	4353219	4519732	rs12971909	chr19:4466466	0.9175	HMG20B	ENSG00000064961	434	0.360272	0.425209	0.0715459	0.084383	0.0585905	0	NA	blood	sQTL	pvalue	0.342236	3
chr13:50638834_51060809	KCNRG	chr13	50638834	51060809	rs9591325	chr13:50811220	1.2366	TRIM13	ENSG00000204977	775	0.000108884	0.888306	6.5023e-06	0.052989	0.0585896	0	NA	blood	sQTL	pvalue	0.505142	3
chr13:50638834_51060809	KCNRG	chr13	50638834	51060809	rs9591325	chr13:50811220	1.2366	KCNRG	ENSG00000198553	775	0.000108884	0.888306	6.5023e-06	0.052989	0.0585896	0	NA	blood	sQTL	pvalue	0.000520289	9
chr5:133418739_133782153	TCF7	chr5	133418739	133782153	rs244656	chr5:133449827	1.1168	CDKL3	ENSG00000006837	471	0.164455	0.742527	0.00625328	0.0281755	0.0585893	1	0.711253	spleen	eQTL	pvalue	4.32899e-07	7
chr19:10423338_10625953	KEAP1	chr19	10423338	10625953	rs28834106	chr19:10592144	1.1381	YIPF2	ENSG00000130733	412	3.05402e-05	0.916344	8.36404e-07	0.0250373	0.0585877	0	NA	blood	sQTL	pvalue	0.00109917	8
chr6:135591392_136145479	AHI1	chr6	135591392	136145479	rs4896153	chr6:135833463	0.8708	MYB	ENSG00000118513	874	3.91002e-08	0.84744	4.33852e-09	0.0939726	0.0585872	0	NA	spleen	sQTL	pvalue	0.881848	2
chr22:37251477_37323988	CSF2RB	chr22	37251477	37323988	rs5756405	chr22:37310954	1.0706	SSTR3	ENSG00000278195	223	0.396645	0.52641	0.00791531	0.0104463	0.0585837	1	0.726457	blood	eQTL	pvalue	0.0372244	NA
chr5:133418739_133782153	TCF7	chr5	133418739	133782153	rs244656	chr5:133449827	1.1168		ENSG00000248559	471	0.164184	0.741305	0.00652502	0.0294024	0.0585831	-1	0.677282	spleen	eQTL	pvalue	NA	NA
chr21:34666160_35187100	IFNGR2	chr21	34666160	35187100	rs9808753	chr21:34787312	1.0846	LINC00649	ENSG00000237945	732	0.573684	0.271979	0.0649977	0.0307564	0.0585824	0	NA	blood	sQTL	pvalue	NA	NA
chr6:137407099_137466087	IL22RA2	chr6	137407099	137466087	rs62420820	chr6:137438057	1.1471	PEX7	ENSG00000112357	131	8.98881e-08	0.929936	1.11566e-09	0.0114834	0.0585809	0	NA	blood	sQTL	pvalue	6.86128e-08	8
chr7:149128286_149433143	ZNF746	chr7	149128286	149433143	rs354033	chr7:149289464	1.114	ZNF786	ENSG00000197362	573	0.000640544	0.90287	2.69207e-05	0.0378871	0.0585751	-1	0.331588	spleen	eQTL	pvalue	1.40004e-08	7
chr16:29841225_30438138	TBX6	chr16	29841225	30438138	rs3809627	chr16:30103160	0.9076	KAT8	ENSG00000103510	167	0.325932	0.596189	0.00684435	0.012461	0.0585736	0	NA	spleen	sQTL	pvalue	0.912576	3
chr14:75945376_76028941	BATF	chr14	75945376	76028941	rs34695601	chr14:76014298	1.1157	TMED10	ENSG00000170348	181	0.0121595	0.914949	0.000188617	0.014134	0.0585686	1	0.596685	spleen	eQTL	pvalue	0.718151	3
chr12:123192738_124002762	PITPNM2	chr12	123192738	124002762	rs7975763	chr12:123604053	0.886	ATP6V0A2	ENSG00000185344	1272	0.000379237	0.846969	4.2134e-05	0.0940414	0.0585686	-1	0.470912	spleen	eQTL	pvalue	4.73811e-06	5
chr3:121334409_121729409	IQCB1	chr3	121334409	121729409	rs2331964	chr3:121542898	1.1042	WDR5B-DT	ENSG00000272758	853	9.54541e-05	0.865765	8.33767e-06	0.0755638	0.058567	0	NA	spleen	sQTL	pvalue	NA	NA
chr1:92450091_93431324	GFI1	chr1	92450091	93431324	rs58394161	chr1:92939959	0.8425		ENSG00000229052	1269	3.26892e-10	0.827597	4.49923e-11	0.113849	0.0585538	-1	0.226162	spleen	eQTL	pvalue	NA	NA
chr6:119066020_119449385	MCM9 - ASF1A	chr6	119066020	119449385	rs11542663	chr6:119215402	1.0833	MAN1A1	ENSG00000111885	901	0.269703	0.59457	0.0241015	0.0530742	0.0585509	1	0.700333	blood	eQTL	pvalue	0.803867	3
chr2:136827560_137097094	CXCR4	chr2	136827560	137097094	rs10191360	chr2:136884679	1.1016		ENSG00000279024	504	0.612301	0.267593	0.0428761	0.0186795	0.0585504	1	0.666667	spleen	eQTL	pvalue	NA	NA
chr11:118447156_118807735	CXCR5	chr11	118447156	118807735	rs6589706	chr11:118747813	1.088	JAML	ENSG00000160593	747	6.66945e-05	0.882322	4.46856e-06	0.0590574	0.058549	1	0.508701	spleen	eQTL	pvalue	NA	5
chr19:49738081_49925208	CD37	chr19	49738081	49925208	rs1465697	chr19:49837246	0.8831	NA	ENSG00000269814	398	7.03548e-06	0.916414	1.92652e-07	0.0250356	0.058543	-1	0.60804	spleen	eQTL	pvalue	NA	NA
chr5:35728440_36153781	IL7R	chr5	35728440	36153781	rs10063294	chr5:35877505	0.9057	NA	ENSG00000279400	887	8.4248e-05	0.870193	6.89626e-06	0.0711726	0.0585429	-1	0.395716	spleen	eQTL	pvalue	NA	NA
chr19:16444965_16814328	EPS15L1	chr19	16444965	16814328	rs58166386	chr19:16559421	1.095		ENSG00000279716	88	0.0310759	0.903554	0.000228959	0.00659861	0.0585425	-1	0.454545	spleen	eQTL	pvalue	NA	NA
chr19:49738081_49925208	CD37	chr19	49738081	49925208	rs1465697	chr19:49837246	0.8831	SULT2B1	ENSG00000088002	398	7.07692e-06	0.917688	1.83758e-07	0.0237701	0.0585343	-1	0.821608	blood	eQTL	pvalue	0.827919	3
chr11:118447156_118807735	CXCR5	chr11	118447156	118807735	rs6589706	chr11:118747813	1.088	CD3E	ENSG00000198851	747	6.25684e-05	0.812098	9.96631e-06	0.129298	0.0585322	1	0.544846	blood	eQTL	pvalue	0.302673	6
chr5:133418739_133782153	TCF7	chr5	133418739	133782153	rs244656	chr5:133449827	1.1168	MTND6P4	ENSG00000249119	471	0.171089	0.73846	0.00601604	0.0259081	0.058527	-1	0.348195	blood	eQTL	pvalue	NA	NA
chr16:11031156_11498745	RMI2	chr16	11031156	11498745	rs34947566	chr16:11412926	1.1412	ATF7IP2	ENSG00000166669	989	6.81524e-19	0.86521	6.01248e-20	0.0762713	0.0585183	-1	0.271992	spleen	eQTL	pvalue	0.797518	3
chr3:100568229_101346033	IMPG2	chr3	100568229	101346033	rs111430408	chr3:100848597	1.1813	ZBTB11	ENSG00000066422	1696	0.146148	0.677264	0.0209668	0.0971034	0.0585175	0	NA	spleen	sQTL	pvalue	0.269451	3
chr17:40264534_40782389	STAT3	chr17	40264534	40782389	rs1026916	chr17:40529835	0.8784	DNAJC7	ENSG00000168259	668	8.60186e-09	0.892146	4.76278e-10	0.0493389	0.058515	0	NA	blood	sQTL	pvalue	0.999728	2
chr1:92652691_93519650	EVI5	chr1	92652691	93519650	rs139504223	chr1:93152635	0.8655	BCAR3	ENSG00000137936	282	3.37761e-06	0.923048	6.76986e-08	0.0184425	0.0585056	0	NA	spleen	sQTL	pvalue	0.91678	2
chr3:101645933_101805935	ZPLD1	chr3	101645933	101805935	rs4325907	chr3:101749022	0.9055	NXPE3	ENSG00000144815	474	0.000297294	0.90619	1.15007e-05	0.0349971	0.0585041	-1	0.310127	spleen	eQTL	pvalue	0.4021	4
chr19:10423338_10625953	KEAP1	chr19	10423338	10625953	rs28834106	chr19:10592144	1.1381	ZGLP1	ENSG00000220201	412	3.09598e-05	0.90921	1.10034e-06	0.0322557	0.0585027	1	0.349515	spleen	eQTL	pvalue	0.437505	4
chr17:40264534_40782389	STAT3	chr17	40264534	40782389	rs1026916	chr17:40529835	0.8784	KRT14	ENSG00000186847	614	8.17651e-09	0.847861	9.03571e-10	0.093637	0.0585022	1	0.555375	spleen	eQTL	pvalue	0.067343	5
chr16:29841225_30438138	TBX6	chr16	29841225	30438138	rs3809627	chr16:30103160	0.9076	VKORC1	ENSG00000167397	182	0.149106	0.778335	0.00226988	0.0117903	0.058499	-1	0.131868	blood	eQTL	pvalue	0.0818031	6
chr19:6615889_6693163	TNFSF14	chr19	6615889	6693163	rs1077667	chr19:6668972	1.164	SLC25A23	ENSG00000125648	391	4.60132e-07	0.909498	1.62207e-08	0.0320034	0.0584979	-1	0.542199	spleen	eQTL	pvalue	0.0760417	4
chr7:37359204_37459644	ELMO1	chr7	37359204	37459644	rs60600003	chr7:37382465	0.8747	TRGC2	ENSG00000227191	380	0.0464371	0.871257	0.0012078	0.0226023	0.0584957	-1	0.502632	blood	eQTL	pvalue	NA	NA
chr5:39923355_40842116	TTC33	chr5	39923355	40842116	rs11749040	chr5:40396425	0.8214	PTGER4	ENSG00000171522	2354	1.98936e-12	0.739621	5.43168e-13	0.201885	0.0584947	0	NA	spleen	sQTL	pvalue	0.896913	2
chr10:80999869_81071087	ZMIZ1	chr10	80999869	81071087	rs1250551	chr10:81059335	0.8907	NUTM2B	ENSG00000188199	194	4.56875e-06	0.924948	8.20661e-08	0.0165559	0.0584911	1	0.572165	spleen	eQTL	pvalue	0.841787	8
chr19:10258259_10897760	TYK2	chr19	10258259	10897760	rs34536443	chr19:10463118	1.3037	UBL5	ENSG00000198258	1306	2.81401e-05	0.826517	3.91609e-06	0.114963	0.0584879	-1	0.542113	spleen	eQTL	pvalue	0.0801583	9
chr11:118462188_118773904	CXCR5	chr11	118462188	118773904	rs12365699	chr11:118743286	1.1546	FXYD2	ENSG00000137731	504	0.000237035	0.910444	8.0404e-06	0.0308244	0.0584869	-1	0.801587	spleen	eQTL	pvalue	0.698944	7
chr11:65354926_66061233	TSGA10IP	chr11	65354926	66061233	rs531612	chr11:65705432	0.9155		ENSG00000255038	1093	0.00347158	0.854825	0.000336835	0.0828821	0.0584847	-1	0.443733	spleen	eQTL	pvalue	NA	9
chr17:73033162_73583027	GRB2	chr17	73033162	73583027	rs9900529	chr17:73335776	1.0994	FBF1	ENSG00000188878	1210	0.0319361	0.818407	0.0034267	0.0877554	0.0584743	-1	0.33719	spleen	eQTL	pvalue	1.13971e-19	5
chr1:160698276_160925186	SLAMF7	chr1	160698276	160925186	rs983494	chr1:160703965	1.1061	NECTIN4	ENSG00000143217	485	0.0512256	0.847993	0.00241358	0.0398961	0.0584715	-1	0.492784	spleen	eQTL	pvalue	NA	2
chr11:118462188_118773904	CXCR5	chr11	118462188	118773904	rs12365699	chr11:118743286	1.1546	MCAM	ENSG00000076706	662	6.87544e-05	0.894828	3.58771e-06	0.046635	0.0584644	-1	0.513595	spleen	eQTL	pvalue	0.0547531	4
chr17:57475896_58223430	VMP1	chr17	57475896	58223430	rs2150879	chr17:57859210	1.1091	YPEL2	ENSG00000175155	829	2.08279e-05	0.879745	1.46379e-06	0.06177	0.0584628	1	0.371532	spleen	eQTL	pvalue	0.928981	2
chr3:28046063_28121275	CMC1	chr3	28046063	28121275	rs438613	chr3:28072086	1.148	AZI2	ENSG00000163512	232	1.90277e-11	0.924252	3.57073e-13	0.017286	0.058462	1	0.517241	blood	eQTL	pvalue	0.185309	4
chr10:6038478_6185310	IL2RA	chr10	6038478	6185310	rs11256593	chr10:6117322	1.2048	LINC02656	ENSG00000212743	525	1.28173e-20	0.891722	7.16954e-22	0.0498214	0.0584566	1	0.489524	spleen	eQTL	pvalue	NA	NA
chr12:123192738_124002762	PITPNM2	chr12	123192738	124002762	rs7975763	chr12:123604053	0.886		ENSG00000279953	1286	0.000374322	0.835992	4.71012e-05	0.105135	0.0584517	-1	0.470451	spleen	eQTL	pvalue	NA	NA
chr19:18164862_18409068	MPV17L2	chr19	18164862	18409068	rs4808760	chr19:18301979	0.8741	CCDC124	ENSG00000007080	674	1.18453e-07	0.863031	1.0785e-08	0.0785193	0.0584491	0	NA	blood	sQTL	pvalue	0.316957	5
chr11:65354926_66061233	TSGA10IP	chr11	65354926	66061233	rs531612	chr11:65705432	0.9155	OVOL1-AS1	ENSG00000255120	1093	1.64128e-05	0.00404141	0.00379217	0.933706	0.0584438	-1	0.321134	spleen	eQTL	pvalue	NA	NA
chr1:160698276_160925186	SLAMF7	chr1	160698276	160925186	rs983494	chr1:160703965	1.1061	PFDN2	ENSG00000143256	485	0.0513087	0.849369	0.00233216	0.0385483	0.0584421	-1	0.77732	spleen	eQTL	pvalue	0.219933	4
chr12:123192738_124002762	PITPNM2	chr12	123192738	124002762	rs7975763	chr12:123604053	0.886	NA	ENSG00000235423	1286	0.000352469	0.787187	6.8961e-05	0.153956	0.0584358	1	0.632193	spleen	eQTL	pvalue	NA	NA
chr10:6038478_6185310	IL2RA	chr10	6038478	6185310	rs11256593	chr10:6117322	1.2048	LINC02649	ENSG00000215244	525	1.28599e-20	0.894684	6.74741e-22	0.0468845	0.0584319	-1	0.386667	spleen	eQTL	pvalue	NA	NA
chr19:49738081_49925208	CD37	chr19	49738081	49925208	rs1465697	chr19:49837246	0.8831		ENSG00000268157	398	7.02926e-06	0.915604	1.99745e-07	0.0259596	0.0584297	1	0.505025	spleen	eQTL	pvalue	NA	NA
chr19:6615889_6693163	TNFSF14	chr19	6615889	6693163	rs1077667	chr19:6668972	1.164	XAB2	ENSG00000076924	295	4.64546e-07	0.918222	1.18431e-08	0.0233506	0.0584274	1	0.572881	spleen	eQTL	pvalue	0.99707	2
chr11:46876450_47860184	MYBPC3	chr11	46876450	47860184	rs2269434	chr11:47360412	0.9175	AMBRA1	ENSG00000110497	942	0.0317656	0.844172	0.00238236	0.0632529	0.0584269	1	0.430998	spleen	eQTL	pvalue	0.999972	1
chr19:6615889_6693163	TNFSF14	chr19	6615889	6693163	rs1077667	chr19:6668972	1.164		ENSG00000267571	391	4.63066e-07	0.915297	1.33236e-08	0.0262771	0.0584257	-1	0.590793	spleen	eQTL	pvalue	NA	NA
chr17:57475896_58223430	VMP1	chr17	57475896	58223430	rs2150879	chr17:57859210	1.1091	DHX40	ENSG00000108406	829	2.10767e-05	0.890036	1.22141e-06	0.0515201	0.058422	0	NA	blood	sQTL	pvalue	0.996354	2
chr16:29841225_30438138	TBX6	chr16	29841225	30438138	rs3809627	chr16:30103160	0.9076	CCDC189	ENSG00000196118	449	0.00774437	0.902905	0.000263556	0.0306692	0.0584176	1	0.503341	spleen	eQTL	pvalue	NA	7
chr1:32347320_33034616	LCK	chr1	32347320	33034616	rs79979643	chr1:32738415	0.8736	KPNA6	ENSG00000025800	627	0.104265	0.778317	0.00697708	0.0520242	0.0584169	0	NA	spleen	sQTL	pvalue	0.988828	1
chr12:9445978_9939813	CLECL1	chr12	9445978	9939813	rs7977720	chr12:9866349	0.903	LINC00987	ENSG00000237248	1128	5.31354e-05	0.863748	4.78834e-06	0.0777788	0.0584153	-1	0.597518	spleen	eQTL	pvalue	NA	NA
chr19:16444965_16814328	EPS15L1	chr19	16444965	16814328	rs58166386	chr19:16559421	1.095	CLEC4O	ENSG00000267453	605	0.0109055	0.859251	0.000895949	0.0705341	0.0584132	-1	0.315702	blood	eQTL	pvalue	NA	NA
chr5:118401568_118973394	TNFAIP8	chr5	118401568	118973394	rs32658	chr5:118703662	0.9376	PTMAP2	ENSG00000197744	1076	0.154725	0.698781	0.0159787	0.0721058	0.0584099	-1	0.402416	blood	eQTL	pvalue	NA	NA
chr11:65354926_66061233	TSGA10IP	chr11	65354926	66061233	rs531612	chr11:65705432	0.9155	RASGRP2	ENSG00000068831	265	0.142688	0.772015	0.00420434	0.0226892	0.0584034	-1	0.298113	blood	eQTL	pvalue	0.99528	3
chr17:73033162_73583027	GRB2	chr17	73033162	73583027	rs9900529	chr17:73335776	1.0994		ENSG00000261222	1210	0.0324081	0.828382	0.00304449	0.0777616	0.0584033	-1	0.680165	blood	eQTL	pvalue	NA	NA
chr16:1041953_1105201	SOX8	chr16	1041953	1105201	rs405343	chr16:1067832	0.8884	PIGQ	ENSG00000007541	232	0.0035055	0.919186	7.2047e-05	0.0188332	0.0584028	0	NA	blood	sQTL	pvalue	3.38787e-10	5
chr19:18164862_18409068	MPV17L2	chr19	18164862	18409068	rs4808760	chr19:18301979	0.8741	SLC25A42	ENSG00000181035	628	1.19626e-07	0.880519	8.30665e-09	0.0610834	0.058397	0	NA	spleen	sQTL	pvalue	0.208308	3
chr2:68537842_68865032	PLEK	chr2	68537842	68865032	rs12622670	chr2:68646536	1.1127	WDR92	ENSG00000243667	875	3.5518e-05	0.868665	2.98322e-06	0.0729023	0.0583941	0	NA	spleen	sQTL	pvalue	0.805659	4
chr20:44594575_44782428	CD40	chr20	44594575	44782428	rs6032662	chr20:44734310	1.1432	PIGT	ENSG00000124155	428	4.06537e-08	0.909452	1.44008e-09	0.0321572	0.0583908	0	NA	blood	sQTL	pvalue	4.6584e-12	6
chr11:118447156_118807735	CXCR5	chr11	118447156	118807735	rs6589706	chr11:118747813	1.088	FXYD2	ENSG00000137731	527	0.00023663	0.908886	8.47193e-06	0.032482	0.0583868	-1	0.806452	spleen	eQTL	pvalue	0.698944	7
chr5:133418739_133782153	TCF7	chr5	133418739	133782153	rs244656	chr5:133449827	1.1168	SAR1B	ENSG00000152700	471	0.170885	0.737577	0.00624743	0.026907	0.0583845	0	NA	blood	sQTL	pvalue	0.00630042	6
chr19:49738081_49925208	CD37	chr19	49738081	49925208	rs1465697	chr19:49837246	0.8831	ODAD1	ENSG00000105479	189	0.000775139	0.927829	1.09126e-05	0.0130038	0.0583808	-1	0.359788	spleen	eQTL	pvalue	NA	6
chr5:133418739_133782153	TCF7	chr5	133418739	133782153	rs244656	chr5:133449827	1.1168	C5orf66	ENSG00000224186	471	0.164323	0.74193	0.00642428	0.0289478	0.058375	1	0.250531	spleen	eQTL	pvalue	NA	9
chr11:118447156_118807735	CXCR5	chr11	118447156	118807735	rs6589706	chr11:118747813	1.088	MFRP	ENSG00000235718	747	6.73027e-05	0.890369	3.87348e-06	0.0511851	0.0583745	1	0.374833	spleen	eQTL	pvalue	5.34353e-08	7
chr1:200671993_201056749	INAVA	chr1	200671993	201056749	rs59655222	chr1:200875897	1.1311	IPO9	ENSG00000198700	586	3.56834e-06	0.890565	2.04812e-07	0.0510574	0.0583734	1	0.341297	blood	eQTL	pvalue	0.999992	1
chr4:121992040_122147741	TNIP3	chr4	121992040	122147741	rs17051321	chr4:122119449	0.9097	BBS7	ENSG00000138686	307	0.0154284	0.903446	0.000383122	0.0223763	0.0583658	1	0.833876	spleen	eQTL	pvalue	0.00117875	4
chr19:49738081_49925208	CD37	chr19	49738081	49925208	rs1465697	chr19:49837246	0.8831	RCN3	ENSG00000142552	398	7.0116e-06	0.913303	2.17936e-07	0.0283291	0.0583604	-1	0.38191	spleen	eQTL	pvalue	1.77726e-09	9
chr19:18164862_18409068	MPV17L2	chr19	18164862	18409068	rs4808760	chr19:18301979	0.8741	PLVAP	ENSG00000130300	674	1.22746e-07	0.894307	6.50488e-09	0.0473352	0.058358	-1	0.520772	blood	eQTL	pvalue	0.000801227	6
chr13:50699049_51121893	DLEU7	chr13	50699049	51121893	rs9568402	chr13:50961957	0.911	TRIM13	ENSG00000204977	896	0.00010845	0.884766	6.96486e-06	0.056763	0.058356	0	NA	blood	sQTL	pvalue	0.505142	3
chr13:50699049_51121893	DLEU7	chr13	50699049	51121893	rs9568402	chr13:50961957	0.911	KCNRG	ENSG00000198553	896	0.00010845	0.884766	6.96486e-06	0.056763	0.058356	0	NA	blood	sQTL	pvalue	0.000520289	9
chr11:46876450_47860184	MYBPC3	chr11	46876450	47860184	rs2269434	chr11:47360412	0.9175	PTPRJ	ENSG00000149177	1102	0.000288974	0.00741573	0.0350308	0.898911	0.0583534	1	0.77314	blood	eQTL	pvalue	2.38654e-05	4
chr22:50935082_51045816	ODF3B	chr22	50935082	51045816	rs140522	chr22:50971266	0.8953		ENSG00000235111	413	0.0001526	0.905487	6.07789e-06	0.0360061	0.0583484	0	NA	spleen	sQTL	pvalue	NA	NA
chr22:50935082_51045816	ODF3B	chr22	50935082	51045816	rs140522	chr22:50971266	0.8953	C22orf34	ENSG00000188511	413	0.0001526	0.905487	6.07789e-06	0.0360061	0.0583484	0	NA	spleen	sQTL	pvalue	NA	9
chr19:10258259_10897760	TYK2	chr19	10258259	10897760	rs34536443	chr19:10463118	1.3037	ZNF559	ENSG00000188321	341	0.259726	0.655647	0.007473	0.0188063	0.0583472	0	NA	blood	sQTL	pvalue	7.71789e-09	10
chr11:118447156_118807735	CXCR5	chr11	118447156	118807735	rs6589706	chr11:118747813	1.088	MCAM	ENSG00000076706	747	6.71527e-05	0.888385	4.02561e-06	0.0531978	0.0583462	1	0.506024	spleen	eQTL	pvalue	0.0547531	4
chr2:231046312_231217225	SP140	chr2	231046312	231217225	rs35540610	chr2:231121829	1.1447	ITM2C	ENSG00000135916	451	7.85224e-07	0.908243	2.89549e-08	0.0334329	0.0583233	0	NA	blood	sQTL	pvalue	0.20853	3
chr1:157481253_157815203	FCRL3	chr1	157481253	157815203	rs2317231	chr1:157686337	1.1058	TTC24	ENSG00000187862	155	0.206578	0.720758	0.00320823	0.0111353	0.0583206	0	NA	spleen	sQTL	pvalue	6.5804e-05	6
chr5:35728440_36153781	IL7R	chr5	35728440	36153781	rs10063294	chr5:35877505	0.9057	KRT18P31	ENSG00000249850	538	0.000519942	0.900135	2.37173e-05	0.0410016	0.0583198	-1	0.557621	spleen	eQTL	pvalue	NA	NA
chr22:22017142_22349088	MAPK1	chr22	22017142	22349088	rs9610458	chr22:22205353	1.121	IGLC7	ENSG00000211685	161	5.6052e-05	0.929398	7.41273e-07	0.0122327	0.0583124	-1	0.484472	spleen	eQTL	pvalue	NA	NA
chr11:118617158_118947933	BCL9L	chr11	118617158	118947933	rs149114341	chr11:118783424	1.3559	CD3G	ENSG00000160654	620	7.31863e-05	0.890337	4.21976e-06	0.0512766	0.058309	0	NA	spleen	sQTL	pvalue	0.0250305	7
chr1:101213532_101663312	SLC30A7	chr1	101213532	101663312	rs11578655	chr1:101412902	0.8673	DBT	ENSG00000137992	748	7.17139e-10	0.886326	4.48453e-11	0.0553668	0.0583074	0	NA	spleen	sQTL	pvalue	0.000147622	5
chr19:45110119_45187302	PVR	chr19	45110119	45187302	rs7260482	chr19:45143942	0.9152	ZNF180	ENSG00000167384	150	0.215074	0.714921	0.00271939	0.00898113	0.0583041	1	0.286667	spleen	eQTL	pvalue	7.35726e-06	5
chr20:44594575_44782428	CD40	chr20	44594575	44782428	rs6032662	chr20:44734310	1.1432	TNNC2	ENSG00000101470	427	4.09904e-08	0.907841	1.53127e-09	0.0338556	0.0583031	0	NA	spleen	sQTL	pvalue	0.54715	7
chr16:11031156_11498745	RMI2	chr16	11031156	11498745	rs34947566	chr16:11412926	1.1412	CIITA	ENSG00000179583	1334	6.70398e-19	0.851086	7.14233e-20	0.0906152	0.058299	1	0.617691	spleen	eQTL	pvalue	5.54342e-05	4
chr12:123192738_124002762	PITPNM2	chr12	123192738	124002762	rs7975763	chr12:123604053	0.886	RFLNA	ENSG00000178882	727	0.000846139	0.888911	4.94615e-05	0.0519035	0.0582898	1	0.752407	spleen	eQTL	pvalue	NA	8
chr5:133827615_134321836	JADE2	chr5	133827615	134321836	rs2084007	chr5:133891282	1.0826	PPP2CA	ENSG00000113575	491	0.116607	0.777138	0.00626599	0.0417019	0.0582872	0	NA	blood	sQTL	pvalue	0.985509	1
chr11:60760530_60835043	CD6	chr11	60760530	60835043	rs4939490	chr11:60793651	1.1464	MS4A4A	ENSG00000110079	205	2.13233e-09	0.925853	3.66684e-11	0.0158631	0.0582835	1	0.360976	spleen	eQTL	pvalue	0.000743082	8
chr22:22017142_22349088	MAPK1	chr22	22017142	22349088	rs9610458	chr22:22205353	1.121	IGLJ7	ENSG00000211684	161	5.6084e-05	0.92993	7.11184e-07	0.0117339	0.0582796	-1	0.503106	spleen	eQTL	pvalue	NA	NA
chr11:63849101_64220132	PRDX5	chr11	63849101	64220132	rs11231749	chr11:64095178	1.0758	FKBP2	ENSG00000173486	591	0.438277	0.423581	0.0406434	0.0392223	0.0582764	0	NA	spleen	sQTL	pvalue	0.30716	7
chr1:92450091_93431324	GFI1	chr1	92450091	93431324	rs58394161	chr1:92939959	0.8425		ENSG00000260464	129	3.56703e-06	0.934238	2.88069e-08	0.00748652	0.0582723	-1	0.852713	spleen	eQTL	pvalue	NA	NA
chr19:4353219_4519732	HDGFL2	chr19	4353219	4519732	rs12971909	chr19:4466466	0.9175	CREB3L3	ENSG00000060566	434	0.388805	0.458884	0.0431599	0.0508809	0.0582696	1	0.394009	blood	eQTL	pvalue	1.5866e-09	8
chr3:169388322_169601046	LRRIQ4	chr3	169388322	169601046	rs10936602	chr3:169536637	1.1145	PRKCI	ENSG00000163558	317	0.00141543	0.917243	3.56377e-05	0.0230361	0.0582694	0	NA	spleen	sQTL	pvalue	0.253553	3
chr11:14376802_15361047	PDE3B	chr11	14376802	15361047	.	chr11:14868316	0.7068	MORF4L1P3	ENSG00000255040	1428	0.0685988	0.78609	0.00699405	0.0800883	0.058229	1	0.490896	blood	eQTL	pvalue	NA	NA
chr17:73033162_73583027	GRB2	chr17	73033162	73583027	rs9900529	chr17:73335776	1.0994	GPRC5C	ENSG00000170412	706	0.0335823	0.855565	0.00198989	0.0506375	0.0582255	-1	0.389518	spleen	eQTL	pvalue	0.00551361	5
chr8:79005727_79716536	PKIA	chr8	79005727	79716536	rs28703878	chr8:79417222	0.8749	RPL3P9	ENSG00000240540	438	0.000277062	0.908395	1.01121e-05	0.0330961	0.0582218	1	0.710046	spleen	eQTL	pvalue	NA	NA
chr7:149128286_149433143	ZNF746	chr7	149128286	149433143	rs354033	chr7:149289464	1.114	ZNF775-AS1	ENSG00000239377	573	0.000640629	0.902991	2.70879e-05	0.0381232	0.0582182	1	0.558464	spleen	eQTL	pvalue	NA	NA
chr20:39597338_40270138	LPIN3	chr20	39597338	40270138	rs6072343	chr20:39968188	0.927	LPIN3	ENSG00000132793	1089	0.369224	0.383339	0.0928653	0.0963571	0.0582143	0	NA	spleen	sQTL	pvalue	4.43532e-11	5
chr14:103199716_103463149	TRAF3	chr14	103199716	103463149	rs12147246	chr14:103265844	0.9054	EIF5	ENSG00000100664	481	0.000238072	0.907733	8.88185e-06	0.0338069	0.0582135	0	NA	blood	sQTL	pvalue	0.90786	2
chr19:10258259_10897760	TYK2	chr19	10258259	10897760	rs34536443	chr19:10463118	1.3037	ZNF426	ENSG00000130818	782	2.97924e-05	0.87504	2.27366e-06	0.0667222	0.058206	0	NA	spleen	sQTL	pvalue	5.94845e-13	8
chr2:231046312_231217225	SP140	chr2	231046312	231217225	rs35540610	chr2:231121829	1.1447	RN7SL834P	ENSG00000243650	451	7.81729e-07	0.908182	2.89819e-08	0.0336118	0.0582057	-1	0.603104	spleen	eQTL	pvalue	NA	NA
chr19:10258259_10897760	TYK2	chr19	10258259	10897760	rs34536443	chr19:10463118	1.3037	FDX2	ENSG00000267673	1306	2.86875e-05	0.842594	3.37859e-06	0.099176	0.0581979	1	0.511485	spleen	eQTL	pvalue	NA	8
chr3:100568229_101346033	IMPG2	chr3	100568229	101346033	rs111430408	chr3:100848597	1.1813	TMEM45A	ENSG00000181458	1446	0.117965	0.57442	0.0425057	0.206919	0.0581901	-1	0.614108	blood	eQTL	pvalue	0.0101836	5
chr11:63849101_64220132	PRDX5	chr11	63849101	64220132	rs11231749	chr11:64095178	1.0758	CDC42BPG	ENSG00000171219	591	0.452383	0.437214	0.0265836	0.025634	0.0581845	0	NA	spleen	sQTL	pvalue	1.40628e-17	5
chr1:85416840_86010196	BCL10	chr1	85416840	86010196	rs35486093	chr1:85729820	0.8357	C1orf52	ENSG00000162642	1512	1.7759e-05	0.838771	2.18258e-06	0.103027	0.0581825	0	NA	blood	sQTL	pvalue	0.359077	7
chr16:11193828_11521191	RMI2	chr16	11193828	11521191	rs146566517	chr16:11353879	0.469		ENSG00000277369	1135	8.78684e-19	0.836158	1.11096e-19	0.105661	0.0581812	1	0.586784	blood	eQTL	pvalue	NA	NA
chr19:45110119_45187302	PVR	chr19	45110119	45187302	rs7260482	chr19:45143942	0.9152	CLPTM1	ENSG00000104853	150	0.214768	0.713905	0.00305518	0.0100975	0.0581741	-1	0.24	spleen	eQTL	pvalue	0.980483	2
chr20:44594575_44782428	CD40	chr20	44594575	44782428	rs6032662	chr20:44734310	1.1432	DNTTIP1	ENSG00000101457	427	3.76689e-08	0.834276	4.85881e-09	0.107553	0.0581708	1	0.620609	spleen	eQTL	pvalue	0.431437	2
chr11:118462188_118773904	CXCR5	chr11	118462188	118773904	rs12365699	chr11:118743286	1.1546	CD3G	ENSG00000160654	662	6.89039e-05	0.896774	3.46095e-06	0.0449856	0.0581681	1	0.614804	spleen	eQTL	pvalue	0.0250305	7
chr19:6615889_6693163	TNFSF14	chr19	6615889	6693163	rs1077667	chr19:6668972	1.164	TNFSF9	ENSG00000125657	391	4.57772e-07	0.904833	1.87521e-08	0.0370072	0.0581589	0	NA	spleen	sQTL	pvalue	0.0968269	7
chr19:6615889_6693163	TNFSF14	chr19	6615889	6693163	rs1077667	chr19:6668972	1.164	DENND1C	ENSG00000205744	391	4.62719e-07	0.914611	1.38085e-08	0.0272357	0.0581529	1	0.383632	spleen	eQTL	pvalue	0.036006	4
chr19:10744807_11274530	SMARCA4	chr19	10744807	11274530	rs12609500	chr19:11173928	1.0997	SHFL	ENSG00000130813	803	0.0268131	0.859862	0.00167024	0.0535042	0.0581507	0	NA	blood	sQTL	pvalue	NA	4
chr7:138679553_138742981	ZC3HAV1	chr7	138679553	138742981	rs10271373	chr7:138729795	0.9316	HIPK2	ENSG00000064393	194	0.391475	0.530915	0.00828384	0.0111763	0.0581503	0	NA	spleen	sQTL	pvalue	0.998346	1
chr6:137679234_138285603	TNFAIP3	chr6	137679234	138285603	rs17780048	chr6:138179146	1.254	PEX7	ENSG00000112357	1298	6.3964e-07	0.841166	7.6623e-08	0.100706	0.0581278	0	NA	blood	sQTL	pvalue	6.86128e-08	8
chr11:118617158_118947933	BCL9L	chr11	118617158	118947933	rs149114341	chr11:118783424	1.3559	CD3G	ENSG00000160654	620	7.29501e-05	0.887464	4.4713e-06	0.0543368	0.0581215	-1	0.653226	spleen	eQTL	pvalue	0.0250305	7
chr1:6333701_6562784	ESPN	chr1	6333701	6562784	rs2986736	chr1:6512547	0.8994	PHF13	ENSG00000116273	566	0.553732	0.307473	0.0519092	0.0287657	0.0581204	-1	0.268551	blood	eQTL	pvalue	0.931111	1
chr3:121369811_122211421	CD86	chr3	121369811	122211421	rs75937181	chr3:121783015	1.2386	DTX3L	ENSG00000163840	1903	8.65979e-08	0.779007	1.8113e-08	0.162881	0.0581123	0	NA	spleen	sQTL	pvalue	2.44159e-05	5
chr11:65354926_66061233	TSGA10IP	chr11	65354926	66061233	rs531612	chr11:65705432	0.9155	PPP2R5B	ENSG00000068971	545	0.108049	0.794331	0.00473871	0.034779	0.058103	-1	0.482569	spleen	eQTL	pvalue	0.932459	2
chr14:75945376_76028941	BATF	chr14	75945376	76028941	rs34695601	chr14:76014298	1.1157		ENSG00000242951	181	0.0121862	0.916958	0.000168082	0.0125893	0.0580987	1	0.662983	spleen	eQTL	pvalue	NA	NA
chr19:10258259_10897760	TYK2	chr19	10258259	10897760	rs34536443	chr19:10463118	1.3037	TSPAN16	ENSG00000130167	1038	2.95766e-05	0.868664	2.49453e-06	0.073206	0.0580984	1	0.512524	spleen	eQTL	pvalue	0.000252238	8
chr19:10258259_10897760	TYK2	chr19	10258259	10897760	rs34536443	chr19:10463118	1.3037	ICAM3	ENSG00000076662	1306	2.021e-05	0.593598	1.18597e-05	0.348278	0.0580918	-1	0.381317	spleen	eQTL	pvalue	2.07708e-22	10
chr3:121369811_122211421	CD86	chr3	121369811	122211421	rs75937181	chr3:121783015	1.2386	GOLGB1	ENSG00000173230	1903	8.82615e-08	0.793972	1.64523e-08	0.147942	0.0580861	-1	0.473988	spleen	eQTL	pvalue	4.23237e-06	2
chr12:123192738_124002762	PITPNM2	chr12	123192738	124002762	rs7975763	chr12:123604053	0.886	BCL7A	ENSG00000110987	465	0.00298225	0.90388	0.000115486	0.0349441	0.0580781	-1	0.501075	spleen	eQTL	pvalue	0.215729	4
chr5:35728440_36153781	IL7R	chr5	35728440	36153781	rs10063294	chr5:35877505	0.9057	SKP2	ENSG00000145604	887	8.50636e-05	0.893306	4.62649e-06	0.0485276	0.0580772	0	NA	blood	sQTL	pvalue	0.994259	2
chr18:56304778_56462884	MALT1	chr18	56304778	56462884	rs9955954	chr18:56348044	0.8958	SEC11C	ENSG00000166562	351	0.00102742	0.890878	5.76914e-05	0.0499661	0.0580703	0	NA	blood	sQTL	pvalue	0.694288	3
chr19:6615889_6693163	TNFSF14	chr19	6615889	6693163	rs1077667	chr19:6668972	1.164	TEX45	ENSG00000198723	391	4.57767e-07	0.904823	1.88019e-08	0.0371058	0.0580703	1	0.56266	spleen	eQTL	pvalue	NA	10
chr9:100551768_100895720	TRIM14	chr9	100551768	100895720	rs7855251	chr9:100868189	1.1164	TDRD7	ENSG00000196116	580	0.0115378	0.884303	0.000594453	0.0455032	0.0580612	1	0.443103	spleen	eQTL	pvalue	4.5654e-05	3
chr7:26663520_27203139	HOXA1	chr7	26663520	27203139	rs10951154	chr7:27135314	0.9187	CBX3	ENSG00000122565	984	0.400546	0.459629	0.0381007	0.0436627	0.0580611	0	NA	spleen	sQTL	pvalue	0.6332	4
chr1:200671993_201056749	INAVA	chr1	200671993	201056749	rs59655222	chr1:200875897	1.1311	TMEM9	ENSG00000116857	868	3.56592e-06	0.889963	2.08504e-07	0.0519791	0.0580543	0	NA	blood	sQTL	pvalue	0.29854	7
chr16:1041953_1105201	SOX8	chr16	1041953	1105201	rs405343	chr16:1067832	0.8884	RHOT2	ENSG00000140983	232	0.00339552	0.890349	0.000183377	0.0480257	0.0580464	1	0.392241	blood	eQTL	pvalue	9.27431e-12	8
chr19:10744807_11274530	SMARCA4	chr19	10744807	11274530	rs12609500	chr19:11173928	1.0997	SLC44A2	ENSG00000129353	1040	0.0219452	0.732196	0.00546701	0.182348	0.0580439	1	0.689423	spleen	eQTL	pvalue	0.0414646	3
chr20:44594575_44782428	CD40	chr20	44594575	44782428	rs6032662	chr20:44734310	1.1432	SLC12A5-AS1	ENSG00000204044	427	4.09488e-08	0.906919	1.5846e-09	0.0350371	0.0580435	-1	0.384075	spleen	eQTL	pvalue	NA	NA
chr22:50935082_51045816	ODF3B	chr22	50935082	51045816	rs140522	chr22:50971266	0.8953	ACR	ENSG00000100312	413	0.00015221	0.903173	6.51979e-06	0.0386285	0.0580399	1	0.595642	spleen	eQTL	pvalue	0.0154599	5
chr1:2407781_2779397	PRXL2B	chr1	2407781	2779397	rs6670198	chr1:2520527	0.865	FAAP20	ENSG00000162585	580	1.28622e-11	0.900398	5.94696e-13	0.0415727	0.0580296	1	0.67069	spleen	eQTL	pvalue	NA	5
chr17:43279320_43781083	MAP3K14	chr17	43279320	43781083	rs7222450	chr17:43407670	1.1034		ENSG00000267198	784	0.00527153	0.531826	0.00397437	0.400902	0.0580258	0	NA	blood	sQTL	pvalue	NA	NA
chr3:159485268_159713078	IL12A	chr3	159485268	159713078	rs1014486	chr3:159691112	1.1108	KRT8P12	ENSG00000229320	454	9.16773e-05	0.905485	3.6909e-06	0.0363966	0.0580234	1	0.477974	spleen	eQTL	pvalue	NA	NA
chr8:129120060_129270866	MYC	chr8	129120060	129270866	rs7819665	chr8:129177769	0.893	MYC	ENSG00000136997	449	0.00240237	0.909599	7.91123e-05	0.0298959	0.0580232	1	0.347439	spleen	eQTL	pvalue	NA	1
chr19:10744807_11274530	SMARCA4	chr19	10744807	11274530	rs12609500	chr19:11173928	1.0997	YIPF2	ENSG00000130733	1040	0.024533	0.825363	0.00265993	0.0894299	0.0580142	0	NA	blood	sQTL	pvalue	0.00109917	8
chr2:112425029_112642886	ANAPC1	chr2	112425029	112642886	rs71252597	chr2:112492986	0.8024	RPL5P9	ENSG00000236330	403	0.000201658	0.907992	7.51653e-06	0.0337862	0.0580129	1	0.568238	spleen	eQTL	pvalue	NA	NA
chr1:85416840_86010196	BCL10	chr1	85416840	86010196	rs35486093	chr1:85729820	0.8357	SSX2IP	ENSG00000117155	1512	1.80203e-05	0.85111	1.92498e-06	0.0908602	0.0580097	0	NA	blood	sQTL	pvalue	0.000829859	5
chr1:32347320_33034616	LCK	chr1	32347320	33034616	rs79979643	chr1:32738415	0.8736		ENSG00000233775	627	0.105073	0.784349	0.0062179	0.0463575	0.0580032	-1	0.524721	spleen	eQTL	pvalue	NA	NA
chr6:137407099_137466087	IL22RA2	chr6	137407099	137466087	rs62420820	chr6:137438057	1.1471	IL22RA2	ENSG00000164485	131	9.1184e-08	0.931813	1.00228e-09	0.0101844	0.0580023	1	0.671756	spleen	eQTL	pvalue	1.20925e-09	10
chr11:118617158_118947933	BCL9L	chr11	118617158	118947933	rs149114341	chr11:118783424	1.3559		ENSG00000271751	620	7.36253e-05	0.895677	3.80599e-06	0.0462432	0.0580019	1	0.46129	spleen	eQTL	pvalue	NA	NA
chr20:48121370_48874826	SLC9A8	chr20	48121370	48874826	rs6020055	chr20:48422095	1.2876	SLC9A8	ENSG00000197818	1567	0.508824	0.0406465	0.363546	0.0289833	0.0580002	0	NA	blood	sQTL	pvalue	2.81662e-05	6
chr11:118447156_118807735	CXCR5	chr11	118447156	118807735	rs6589706	chr11:118747813	1.088	CD3G	ENSG00000160654	747	6.72169e-05	0.889234	3.98784e-06	0.0526984	0.0579959	1	0.641232	spleen	eQTL	pvalue	0.0250305	7
chr19:10744807_11274530	SMARCA4	chr19	10744807	11274530	rs12609500	chr19:11173928	1.0997	ZNF69	ENSG00000198429	655	0.0265023	0.869204	0.00137186	0.0449355	0.0579867	1	0.454962	spleen	eQTL	pvalue	7.35112e-05	10
chr19:49738081_49925208	CD37	chr19	49738081	49925208	rs1465697	chr19:49837246	0.8831	FTL	ENSG00000087086	398	7.02763e-06	0.915392	2.04791e-07	0.0266174	0.0579833	-1	0.552764	spleen	eQTL	pvalue	0.000458653	10
chr16:11020235_11325215	CLEC16A	chr16	11020235	11325215	rs6498163	chr16:11213951	0.8293	DEXI	ENSG00000182108	700	7.15073e-19	0.901275	3.23719e-20	0.0407434	0.0579816	0	NA	blood	sQTL	pvalue	0.453688	9
chr19:6615889_6693163	TNFSF14	chr19	6615889	6693163	rs1077667	chr19:6668972	1.164		ENSG00000268204	244	4.63684e-07	0.916519	1.29307e-08	0.0255008	0.0579802	1	0.766393	spleen	eQTL	pvalue	NA	NA
chr19:6615889_6693163	TNFSF14	chr19	6615889	6693163	rs1077667	chr19:6668972	1.164		ENSG00000276568	391	4.61657e-07	0.912512	1.49582e-08	0.0295083	0.0579795	1	0.529412	spleen	eQTL	pvalue	NA	NA
chr16:11020235_11325362	CLEC16A	chr16	11020235	11325362	rs2286974	chr16:11114512	0.8477	DEXI	ENSG00000182108	702	7.15018e-19	0.901205	3.24306e-20	0.0408175	0.0579771	0	NA	blood	sQTL	pvalue	0.453688	9
chr3:101645933_101805935	ZPLD1	chr3	101645933	101805935	rs4325907	chr3:101749022	0.9055		ENSG00000241280	474	0.00029346	0.894505	1.5507e-05	0.0472093	0.0579768	1	0.637131	spleen	eQTL	pvalue	NA	NA
chr12:6488450_6553604	LTBR	chr12	6488450	6553604	rs2364485	chr12:6514963	0.9041	ING4	ENSG00000111653	158	0.58314	0.295404	0.0421763	0.0213074	0.0579724	0	NA	spleen	sQTL	pvalue	0.0521019	4
chr11:118617158_118947933	BCL9L	chr11	118617158	118947933	rs149114341	chr11:118783424	1.3559	MCAM	ENSG00000076706	620	7.25351e-05	0.882415	4.8994e-06	0.059545	0.0579626	1	0.582258	spleen	eQTL	pvalue	0.0547531	4
chr2:191907655_192030391	STAT4	chr2	191907655	192030391	rs6738544	chr2:191989356	1.0684	MYO1B	ENSG00000128641	189	0.579434	0.34463	0.0113068	0.00666699	0.0579625	0	NA	spleen	sQTL	pvalue	0.878004	3
chr14:75945376_76028941	BATF	chr14	75945376	76028941	rs34695601	chr14:76014298	1.1157	RPS6KL1	ENSG00000198208	181	0.0121217	0.912101	0.000234429	0.0175818	0.0579612	-1	0.624309	spleen	eQTL	pvalue	0.000674281	5
chr11:118462188_118773904	CXCR5	chr11	118462188	118773904	rs12365699	chr11:118743286	1.1546	IL10RA	ENSG00000110324	662	6.92174e-05	0.900855	3.16391e-06	0.0411199	0.0579532	-1	0.669184	spleen	eQTL	pvalue	0.968346	4
chr17:34665281_34997201	ZNHIT3	chr17	34665281	34997201	rs4796224	chr17:34842521	0.9181		ENSG00000267074	88	0.0399897	0.892729	0.000402586	0.00892936	0.0579498	1	0.704545	blood	eQTL	pvalue	NA	NA
chr19:10258259_10897760	TYK2	chr19	10258259	10897760	rs34536443	chr19:10463118	1.3037	ZNF562	ENSG00000171466	1093	2.94271e-05	0.864315	2.64762e-06	0.0777065	0.0579462	1	0.511436	spleen	eQTL	pvalue	0.13968	6
chr1:101213532_101663312	SLC30A7	chr1	101213532	101663312	rs11578655	chr1:101412902	0.8673	TRMT13	ENSG00000122435	555	7.42662e-10	0.913038	2.36512e-11	0.0290191	0.0579431	0	NA	blood	sQTL	pvalue	2.92966e-05	6
chr1:101212872_101621089	EXTL2	chr1	101212872	101621089	rs74449127	chr1:101290432	1.2177	TRMT13	ENSG00000122435	556	7.42629e-10	0.912997	2.36864e-11	0.0290624	0.0579405	0	NA	blood	sQTL	pvalue	2.92966e-05	6
chr19:10423338_10625953	KEAP1	chr19	10423338	10625953	rs28834106	chr19:10592144	1.1381	ZNF846	ENSG00000196605	412	3.09687e-05	0.909473	1.11049e-06	0.0325544	0.0579403	-1	0.293689	spleen	eQTL	pvalue	3.74977e-16	10
chr12:6427052_6457062	TNFRSF1A	chr12	6427052	6457062	rs1800693	chr12:6440009	0.8808	VAMP1	ENSG00000139190	47	1.39969e-07	0.933282	1.32517e-09	0.00877796	0.0579395	0	NA	blood	sQTL	pvalue	0.673787	7
chr12:6427052_6457062	TNFRSF1A	chr12	6427052	6457062	rs1800693	chr12:6440009	0.8808	ENO2	ENSG00000111674	47	1.40918e-07	0.93961	3.76847e-10	0.0024548	0.0579354	0	NA	blood	sQTL	pvalue	0.0185777	3
chr3:121369811_122211421	CD86	chr3	121369811	122211421	rs75937181	chr3:121783015	1.2386	IQCB1	ENSG00000173226	1903	9.2385e-08	0.831258	1.23218e-08	0.110811	0.0579317	0	NA	blood	sQTL	pvalue	1.19705e-07	5
chr12:57855180_58473351	OS9	chr12	57855180	58473351	rs701006	chr12:58106836	1.1206	DDIT3	ENSG00000175197	998	1.64995e-06	0.867233	1.42498e-07	0.0748408	0.0579245	1	0.807615	spleen	eQTL	pvalue	0.515502	4
chr11:65354926_66061233	TSGA10IP	chr11	65354926	66061233	rs531612	chr11:65705432	0.9155	CATSPER1	ENSG00000175294	1093	0.00342367	0.843028	0.000387018	0.0952394	0.0579221	1	0.693504	spleen	eQTL	pvalue	1.14277e-08	6
chr2:112423188_113109590	MERTK	chr2	112423188	113109590	rs57116599	chr2:112770799	0.8869	SLC20A1	ENSG00000144136	1372	0.000131633	0.82854	1.80251e-05	0.113398	0.0579125	1	0.431487	spleen	eQTL	pvalue	0.725657	3
chr17:40264534_40782389	STAT3	chr17	40264534	40782389	rs1026916	chr17:40529835	0.8784	AOC3	ENSG00000131471	668	8.57503e-09	0.889186	5.10787e-10	0.052908	0.0579064	-1	0.371257	spleen	eQTL	pvalue	6.46996e-09	6
chr6:135188731_135538639	MYB	chr6	135188731	135538639	rs2327586	chr6:135495226	1.1113	MYB	ENSG00000118513	552	0.000645616	0.903994	2.67736e-05	0.0374307	0.0579033	1	0.574275	spleen	eQTL	pvalue	0.881848	2
chr18:56304778_56462884	MALT1	chr18	56304778	56462884	rs9955954	chr18:56348044	0.8958	NEDD4L	ENSG00000049759	349	0.00105846	0.913637	3.17779e-05	0.027372	0.0579011	1	0.724928	spleen	eQTL	pvalue	0.999967	1
chr19:10744807_11274530	SMARCA4	chr19	10744807	11274530	rs12609500	chr19:11173928	1.0997	KEAP1	ENSG00000079999	1040	0.0251694	0.846774	0.00202704	0.0681377	0.0578918	0	NA	blood	sQTL	pvalue	0.251629	4
chr1:32347320_33034616	LCK	chr1	32347320	33034616	rs79979643	chr1:32738415	0.8736	TSSK3	ENSG00000162526	627	0.0981096	0.73237	0.0131944	0.0984362	0.0578895	-1	0.464115	spleen	eQTL	pvalue	0.763235	6
chr19:47540310_47753426	SAE1	chr19	47540310	47753426	rs11083862	chr19:47638539	1.106	NOP53	ENSG00000105373	230	0.00218741	0.921013	4.49688e-05	0.0188764	0.0578779	1	0.634783	spleen	eQTL	pvalue	NA	3
chr19:10423338_10625953	KEAP1	chr19	10423338	10625953	rs28834106	chr19:10592144	1.1381	KRI1	ENSG00000129347	412	3.04231e-05	0.91283	9.77299e-07	0.0292655	0.0578732	0	NA	blood	sQTL	pvalue	8.4034e-09	5
chr17:37869878_38507250	NR1D1	chr17	37869878	38507250	rs883871	chr17:38252660	0.9009	FBXL20	ENSG00000108306	1005	0.303915	0.565229	0.0255406	0.0474432	0.057872	0	NA	blood	sQTL	pvalue	0.998875	1
chr14:103199716_103463149	TRAF3	chr14	103199716	103463149	rs12147246	chr14:103265844	0.9054	HSP90AA1	ENSG00000080824	481	0.000234818	0.89948	1.10854e-05	0.0424054	0.0578685	0	NA	spleen	sQTL	pvalue	0.676748	2
chr19:47540310_47753426	SAE1	chr19	47540310	47753426	rs11083862	chr19:47638539	1.106	SNORD23	ENSG00000221803	230	0.00219641	0.927519	2.94737e-05	0.0123885	0.0578665	-1	0.243478	blood	eQTL	pvalue	NA	NA
chr18:56206955_56320360	ALPK2	chr18	56206955	56320360	rs4940730	chr18:56269737	1.0254	SEC11C	ENSG00000166562	270	0.0126531	0.909611	0.000273444	0.0195995	0.0578626	0	NA	spleen	sQTL	pvalue	0.694288	3
chr11:118447156_118807735	CXCR5	chr11	118447156	118807735	rs6589706	chr11:118747813	1.088	IL10RA	ENSG00000110324	747	6.76171e-05	0.894529	3.5978e-06	0.0475385	0.0578616	1	0.634538	spleen	eQTL	pvalue	0.968346	4
chr11:63849101_64220132	PRDX5	chr11	63849101	64220132	rs11231749	chr11:64095178	1.0758	NUDT22	ENSG00000149761	591	0.44826	0.433229	0.0308751	0.0297819	0.0578534	1	0.602369	spleen	eQTL	pvalue	0.000315497	8
chr17:45312813_45874509	NPEPPS	chr17	45312813	45874509	rs11079784	chr17:45702280	1.1131		ENSG00000257178	357	3.06255e-06	0.916666	8.53114e-08	0.0254771	0.0578534	1	0.577031	spleen	eQTL	pvalue	NA	NA
chr6:137876882_138124804	OLIG3	chr6	137876882	138124804	rs631204	chr6:137959455	1.1194	ARFGEF3	ENSG00000112379	639	6.71841e-07	0.893039	3.69922e-08	0.0491137	0.0578467	1	0.483568	spleen	eQTL	pvalue	NA	1
chr19:49738081_49925208	CD37	chr19	49738081	49925208	rs1465697	chr19:49837246	0.8831	CARD8-AS1	ENSG00000268001	53	0.0579818	0.880587	0.000225022	0.00335963	0.0578462	0	NA	spleen	sQTL	pvalue	NA	NA
chr11:118617158_118947933	BCL9L	chr11	118617158	118947933	rs149114341	chr11:118783424	1.3559	H2AX	ENSG00000188486	620	7.36694e-05	0.896214	3.77471e-06	0.0458628	0.0578457	-1	0.543548	spleen	eQTL	pvalue	NA	9
chr19:49738081_49925208	CD37	chr19	49738081	49925208	rs1465697	chr19:49837246	0.8831	PNKP	ENSG00000039650	398	7.04747e-06	0.917975	1.86023e-07	0.0241727	0.0578446	1	0.718593	spleen	eQTL	pvalue	2.88445e-07	7
chr6:14686662_14754318	CD83	chr6	14686662	14754318	rs111635774	chr6:14691215	1.3265	DTNBP1	ENSG00000047579	142	0.175555	0.756792	0.00185812	0.00795225	0.0578434	1	0.274648	blood	eQTL	pvalue	1.3393e-06	6
chr13:99570862_100512004	UBAC2	chr13	99570862	100512004	rs77654077	chr13:100026952	1.7768	H2AZP3	ENSG00000218502	2324	0.0100734	0.773738	0.00203579	0.156311	0.0578422	-1	0.526248	spleen	eQTL	pvalue	NA	NA
chr2:112425029_112642886	ANAPC1	chr2	112425029	112642886	rs71252597	chr2:112492986	0.8024	ACOXL	ENSG00000153093	158	0.00044397	0.931184	5.04597e-06	0.0105256	0.0578417	1	0.689873	spleen	eQTL	pvalue	6.28385e-10	7
chr20:62214158_62483911	SLC2A4RG	chr20	62214158	62483911	rs6742	chr20:62374441	1.1727	MYT1	ENSG00000196132	819	0.0220195	0.709364	0.00634772	0.204436	0.0578328	-1	0.450549	spleen	eQTL	pvalue	0.999872	2
chr11:118000454_118904452	PHLDB1	chr11	118000454	118904452	rs34026809	chr11:118480695	0.8643	CEP164	ENSG00000110274	471	0.615143	0.280448	0.0320326	0.0145461	0.0578305	0	NA	spleen	sQTL	pvalue	9.66879e-18	5
chr1:85416840_86010196	BCL10	chr1	85416840	86010196	rs35486093	chr1:85729820	0.8357	RPF1	ENSG00000117133	1369	1.77603e-05	0.838834	2.18872e-06	0.103317	0.0578293	-1	0.544923	blood	eQTL	pvalue	9.47683e-07	7
chr19:10744807_11274530	SMARCA4	chr19	10744807	11274530	rs12609500	chr19:11173928	1.0997	LDLR	ENSG00000130164	1040	0.0245246	0.82508	0.00267376	0.0898955	0.0578265	0	NA	blood	sQTL	pvalue	2.59266e-16	7
chr11:118000454_118904452	PHLDB1	chr11	118000454	118904452	rs34026809	chr11:118480695	0.8643		ENSG00000254844	1289	0.000306324	0.853585	3.16913e-05	0.0882513	0.0578261	-1	0.573313	spleen	eQTL	pvalue	NA	NA
chr11:118000454_118904452	PHLDB1	chr11	118000454	118904452	rs34026809	chr11:118480695	0.8643	IFT46	ENSG00000118096	1729	6.02716e-05	0.797398	1.09425e-05	0.144712	0.0578183	1	0.53557	spleen	eQTL	pvalue	0.950871	3
chr6:90804863_91086379	BACH2	chr6	90804863	91086379	rs72928038	chr6:90976768	0.8517	PM20D2	ENSG00000146281	76	0.0188456	0.917966	0.000109213	0.00526194	0.0578169	-1	0.657895	spleen	eQTL	pvalue	0.00116674	6
chr16:11020235_11325215	CLEC16A	chr16	11020235	11325215	rs6498163	chr16:11213951	0.8293	RSL1D1	ENSG00000171490	700	7.0426e-19	0.894074	3.79412e-20	0.0481094	0.0578167	0	NA	spleen	sQTL	pvalue	0.000364294	6
chr19:16444965_16814328	EPS15L1	chr19	16444965	16814328	rs58166386	chr19:16559421	1.095	CHERP	ENSG00000085872	605	0.0114126	0.883516	0.000603428	0.0466569	0.0578114	1	0.801653	spleen	eQTL	pvalue	0.999988	1
chr16:11020235_11325362	CLEC16A	chr16	11020235	11325362	rs2286974	chr16:11114512	0.8477	RSL1D1	ENSG00000171490	702	7.0418e-19	0.893973	3.80259e-20	0.0482169	0.0578101	0	NA	spleen	sQTL	pvalue	0.000364294	6
chr14:75945376_76028941	BATF	chr14	75945376	76028941	rs34695601	chr14:76014298	1.1157	GPATCH2L	ENSG00000089916	181	0.0122549	0.916324	0.000180407	0.0134317	0.0578095	0	NA	blood	sQTL	pvalue	0.539069	3
chr2:112423188_113109590	MERTK	chr2	112423188	113109590	rs57116599	chr2:112770799	0.8869	ACOXL	ENSG00000153093	166	0.000443648	0.930623	5.32933e-06	0.0111213	0.0578072	1	0.686747	spleen	eQTL	pvalue	6.28385e-10	7
chr6:14686662_14754318	CD83	chr6	14686662	14754318	rs111635774	chr6:14691215	1.3265	RANBP9	ENSG00000010017	43	0.567237	0.371118	0.00235877	0.00148543	0.0578007	0	NA	spleen	sQTL	pvalue	0.999958	1
chr11:63849101_64220132	PRDX5	chr11	63849101	64220132	rs11231749	chr11:64095178	1.0758	PPP2R5B	ENSG00000068971	591	0.452101	0.441906	0.0244031	0.023795	0.0577949	0	NA	blood	sQTL	pvalue	0.932459	2
chr16:29841225_30438138	TBX6	chr16	29841225	30438138	rs3809627	chr16:30103160	0.9076	CORO1A	ENSG00000102879	449	0.0076487	0.891751	0.000364519	0.0424409	0.0577947	-1	0.363029	spleen	eQTL	pvalue	0.954491	2
chr19:6615889_6693163	TNFSF14	chr19	6615889	6693163	rs1077667	chr19:6668972	1.164		ENSG00000275234	391	4.62563e-07	0.914303	1.41472e-08	0.0279056	0.0577905	-1	0.421995	spleen	eQTL	pvalue	NA	NA
chr5:133418739_133782153	TCF7	chr5	133418739	133782153	rs244656	chr5:133449827	1.1168	DDX46	ENSG00000145833	471	0.164591	0.743142	0.00626199	0.0282156	0.0577895	-1	0.666667	spleen	eQTL	pvalue	0.999998	1
chr1:92450091_93431324	GFI1	chr1	92450091	93431324	rs58394161	chr1:92939959	0.8425	BCAR3-AS1	ENSG00000224093	534	3.59384e-10	0.889077	2.15055e-11	0.0531444	0.0577786	1	0.432584	spleen	eQTL	pvalue	NA	NA
chr1:160613956_160649926	CD48	chr1	160613956	160649926	rs6427540	chr1:160634588	1.1225	PEA15	ENSG00000162734	84	0.314109	0.620642	0.00253184	0.00494483	0.0577718	1	0.690476	blood	eQTL	pvalue	0.698679	3
chr12:9445978_9939813	CLECL1	chr12	9445978	9939813	rs7977720	chr12:9866349	0.903	RIMKLB	ENSG00000166532	753	0.000460396	0.896265	2.33936e-05	0.0454833	0.0577684	0	NA	blood	sQTL	pvalue	0.911253	3
chr11:118617158_118947933	BCL9L	chr11	118617158	118947933	rs149114341	chr11:118783424	1.3559	CCDC153	ENSG00000248712	620	7.35912e-05	0.895263	3.85931e-06	0.0468921	0.057767	1	0.433871	spleen	eQTL	pvalue	0.154453	7
chr11:118462188_118773904	CXCR5	chr11	118462188	118773904	rs12365699	chr11:118743286	1.1546	CENATAC-DT	ENSG00000255121	662	6.84341e-05	0.89066	3.9617e-06	0.0515032	0.057764	1	0.415408	spleen	eQTL	pvalue	NA	NA
chr1:160162872_160430469	VANGL2	chr1	160162872	160430469	rs3737798	chr1:160389984	1.0911	VSIG8	ENSG00000243284	373	0.0370526	0.872604	0.00132953	0.0312531	0.057761	0	NA	spleen	sQTL	pvalue	0.00316	5
chr7:37359204_37459644	ELMO1	chr7	37359204	37459644	rs60600003	chr7:37382465	0.8747	TRGV5P	ENSG00000228668	287	0.0705506	0.852353	0.00148256	0.0178536	0.0577599	-1	0.43554	blood	eQTL	pvalue	NA	NA
chr5:133418739_133782153	TCF7	chr5	133418739	133782153	rs244656	chr5:133449827	1.1168	CATSPER3	ENSG00000152705	471	0.164467	0.742582	0.00639192	0.0288023	0.0577574	1	0.490446	spleen	eQTL	pvalue	0.000487202	6
chr19:49738081_49925208	CD37	chr19	49738081	49925208	rs1465697	chr19:49837246	0.8831	FCGRT	ENSG00000104870	398	6.96114e-06	0.906731	2.73067e-07	0.0355108	0.0577509	1	0.281407	spleen	eQTL	pvalue	0.825587	4
chr11:14076321_14885062	RRAS2	chr11	14076321	14885062	rs61884005	chr11:14402930	1.1436	MORF4L1P3	ENSG00000255040	1137	0.105169	0.776862	0.00718706	0.0530314	0.05775	-1	0.421284	blood	eQTL	pvalue	NA	NA
chr5:176525029_176837504	RGS14	chr5	176525029	176837504	rs67111717	chr5:176790162	1.1003	GRK6	ENSG00000198055	515	0.0390792	0.868853	0.00147966	0.0328398	0.0577488	1	0.499029	blood	eQTL	pvalue	0.248841	3
chr12:123192738_124002762	PITPNM2	chr12	123192738	124002762	rs7975763	chr12:123604053	0.886	CCDC92	ENSG00000119242	853	0.00039068	0.853826	4.02905e-05	0.0879967	0.0577459	-1	0.485346	blood	eQTL	pvalue	0.36885	4
chr16:29841225_30438138	TBX6	chr16	29841225	30438138	rs3809627	chr16:30103160	0.9076	CDIPT	ENSG00000103502	449	0.00767032	0.894271	0.000343328	0.0399703	0.057745	-1	0.298441	spleen	eQTL	pvalue	0.193883	5
chr15:79125587_79260741	RASGRF1	chr15	79125587	79260741	rs62013236	chr15:79247482	1.1334	TMED3	ENSG00000166557	347	0.0617538	0.860387	0.00135097	0.0187647	0.0577436	-1	0.337176	blood	eQTL	pvalue	0.00265674	6
chr1:92652691_93519650	EVI5	chr1	92652691	93519650	rs139504223	chr1:93152635	0.8655	RPAP2	ENSG00000122484	1106	3.26161e-10	0.825751	4.60415e-11	0.116507	0.0577419	1	0.603978	spleen	eQTL	pvalue	0.00208553	5
chr5:133827615_134321836	JADE2	chr5	133827615	134321836	rs2084007	chr5:133891282	1.0826	PPP2CA	ENSG00000113575	491	0.115173	0.766996	0.00785264	0.0522368	0.0577408	-1	0.443992	spleen	eQTL	pvalue	0.985509	1
chr16:11193828_11521191	RMI2	chr16	11193828	11521191	rs146566517	chr16:11353879	0.469	ZC3H7A	ENSG00000122299	1135	9.09452e-19	0.865436	8.07917e-20	0.0768239	0.0577397	0	NA	blood	sQTL	pvalue	0.999987	1
chr17:57475896_58223430	VMP1	chr17	57475896	58223430	rs2150879	chr17:57859210	1.1091	SMG8	ENSG00000167447	829	2.09936e-05	0.88653	1.32058e-06	0.0557084	0.0577393	-1	0.28468	blood	eQTL	pvalue	0.0219391	3
chr5:176525029_176837504	RGS14	chr5	176525029	176837504	rs67111717	chr5:176790162	1.1003	DBN1	ENSG00000113758	515	0.0373786	0.860628	0.00184466	0.0424148	0.0577341	0	NA	spleen	sQTL	pvalue	0.962686	1
chr16:11020235_11325215	CLEC16A	chr16	11020235	11325215	rs6498163	chr16:11213951	0.8293	TVP23A	ENSG00000166676	700	7.03734e-19	0.893406	3.85346e-20	0.0488628	0.0577311	1	0.282857	spleen	eQTL	pvalue	2.04413e-06	8
chr21:34666160_35187100	IFNGR2	chr21	34666160	35187100	rs9808753	chr21:34787312	1.0846	GART	ENSG00000159131	732	0.588148	0.271851	0.0563035	0.0259666	0.0577309	-1	0.729508	spleen	eQTL	pvalue	0.0630561	3
chr6:90804863_91086379	BACH2	chr6	90804863	91086379	rs72928038	chr6:90976768	0.8517	CASP8AP2	ENSG00000118412	453	2.96053e-05	0.906654	1.1639e-06	0.0355864	0.057729	1	0.437086	spleen	eQTL	pvalue	NA	NA
chr16:11020235_11325362	CLEC16A	chr16	11020235	11325362	rs2286974	chr16:11114512	0.8477	TVP23A	ENSG00000166676	702	7.03647e-19	0.893296	3.86265e-20	0.0489795	0.0577241	1	0.282051	spleen	eQTL	pvalue	2.04413e-06	8
chr19:18164862_18409068	MPV17L2	chr19	18164862	18409068	rs4808760	chr19:18301979	0.8741	RFXANK	ENSG00000064490	276	2.78073e-07	0.922358	6.02218e-09	0.0199176	0.057724	1	0.384058	spleen	eQTL	pvalue	0.000671164	7
chr14:103015542_103459588	TRAF3	chr14	103015542	103459588	rs12588969	chr14:103230758	0.9148	HSP90AA1	ENSG00000080824	779	0.000231518	0.882744	1.55647e-05	0.0592883	0.0577202	-1	0.302953	blood	eQTL	pvalue	0.676748	2
chr4:121992040_122147741	TNIP3	chr4	121992040	122147741	rs17051321	chr4:122119449	0.9097	NDNF	ENSG00000173376	307	0.0153387	0.898194	0.000483744	0.028269	0.0577147	1	0.791531	spleen	eQTL	pvalue	0.15272	3
chr19:16444965_16814328	EPS15L1	chr19	16444965	16814328	rs58166386	chr19:16559421	1.095	USE1	ENSG00000053501	605	0.0112948	0.874393	0.000722512	0.055876	0.0577138	1	0.590083	spleen	eQTL	pvalue	0.0148417	6
chr19:6615889_6693163	TNFSF14	chr19	6615889	6693163	rs1077667	chr19:6668972	1.164	TUBB4A	ENSG00000104833	391	4.46702e-07	0.882952	3.00509e-08	0.0593408	0.057707	0	NA	spleen	sQTL	pvalue	0.00305566	4
chr11:118617158_118947933	BCL9L	chr11	118617158	118947933	rs149114341	chr11:118783424	1.3559	CBL	ENSG00000110395	620	1.7597e-05	0.209811	6.14327e-05	0.732411	0.0576994	0	NA	blood	sQTL	pvalue	0.00678736	3
chr17:45312813_45874509	NPEPPS	chr17	45312813	45874509	rs11079784	chr17:45702280	1.1131	CBX1	ENSG00000108468	1160	1.85242e-06	0.834132	2.40358e-07	0.108174	0.0576916	1	0.286207	spleen	eQTL	pvalue	0.949843	1
chr11:36415903_36603706	PRR5L	chr11	36415903	36603706	rs1365120	chr11:36438075	0.8873		ENSG00000280331	408	0.43637	0.467934	0.0183673	0.0196381	0.05769	-1	0.460784	spleen	eQTL	pvalue	NA	NA
chr19:49738081_49925208	CD37	chr19	49738081	49925208	rs1465697	chr19:49837246	0.8831	SNORD35A	ENSG00000200259	398	7.03474e-06	0.916318	1.99938e-07	0.0259854	0.057689	1	0.59799	spleen	eQTL	pvalue	NA	NA
chr2:204447861_204815644	CD28	chr2	204447861	204815644	rs12614091	chr2:204632861	1.0698	CD28	ENSG00000178562	721	0.698349	0.0445866	0.187472	0.0119116	0.0576815	1	0.714286	blood	eQTL	pvalue	0.511989	4
chr21:34666160_35187100	IFNGR2	chr21	34666160	35187100	rs9808753	chr21:34787312	1.0846	IFNAR2	ENSG00000159110	732	0.579934	0.274942	0.0593587	0.0280838	0.0576811	-1	0.29235	blood	eQTL	pvalue	0.00506603	7
chr11:14376802_15361047	PDE3B	chr11	14376802	15361047	.	chr11:14868316	0.7068	RRAS2	ENSG00000133818	1428	0.0544567	0.618451	0.0218077	0.247608	0.0576768	1	0.601541	spleen	eQTL	pvalue	0.674254	1
chr12:6488450_6553604	LTBR	chr12	6488450	6553604	rs2364485	chr12:6514963	0.9041	NOP2	ENSG00000111641	158	0.611562	0.309801	0.0139511	0.00700961	0.0576762	1	0.455696	spleen	eQTL	pvalue	0.0489276	1
chr16:29841225_30438138	TBX6	chr16	29841225	30438138	rs3809627	chr16:30103160	0.9076	MAZ	ENSG00000103495	449	0.00772008	0.900073	0.000294191	0.0342416	0.0576713	-1	0.32294	spleen	eQTL	pvalue	0.95397	2
chr17:43279320_43781083	MAP3K14	chr17	43279320	43781083	rs7222450	chr17:43407670	1.1034	RUNDC3A	ENSG00000108309	173	0.0287381	0.901507	0.000375226	0.0117131	0.0576666	1	0.618497	blood	eQTL	pvalue	0.960334	3
chr18:56304778_56462884	MALT1	chr18	56304778	56462884	rs9955954	chr18:56348044	0.8958	LMAN1	ENSG00000074695	349	0.00106162	0.916368	2.88909e-05	0.0248803	0.0576614	0	NA	spleen	sQTL	pvalue	0.48607	3
chr2:231046312_231217225	SP140	chr2	231046312	231217225	rs35540610	chr2:231121829	1.1447	SLC16A14	ENSG00000163053	451	7.83272e-07	0.909974	2.79101e-08	0.0323672	0.0576575	-1	0.392461	spleen	eQTL	pvalue	0.215983	4
chr1:65155172_65679037	JAK1	chr1	65155172	65679037	rs72922276	chr1:65429319	1.1413	RAVER2	ENSG00000162437	1012	0.165212	0.67105	0.0209693	0.0851147	0.057654	-1	0.341897	blood	eQTL	pvalue	1.85996e-06	5
chr19:18164862_18409068	MPV17L2	chr19	18164862	18409068	rs4808760	chr19:18301979	0.8741	COLGALT1	ENSG00000130309	674	1.21104e-07	0.8914	6.93031e-09	0.0509535	0.0576467	-1	0.62908	spleen	eQTL	pvalue	0.00373036	5
chr19:49738081_49925208	CD37	chr19	49738081	49925208	rs1465697	chr19:49837246	0.8831	FUZ	ENSG00000010361	398	6.99022e-06	0.910519	2.44791e-07	0.0318279	0.0576456	-1	0.238693	spleen	eQTL	pvalue	0.00208816	5
chr22:22017142_22349088	MAPK1	chr22	22017142	22349088	rs9610458	chr22:22205353	1.121	ABHD17AP5	ENSG00000263366	733	9.02017e-07	0.886494	5.69007e-08	0.0558638	0.0576417	-1	0.436562	spleen	eQTL	pvalue	NA	NA
chr1:160698276_160925186	SLAMF7	chr1	160698276	160925186	rs983494	chr1:160703965	1.1061	DUSP12	ENSG00000081721	457	0.485286	0.38746	0.0387424	0.030875	0.0576367	-1	0.256018	spleen	eQTL	pvalue	0.00353534	5
chr2:204447861_204815644	CD28	chr2	204447861	204815644	rs12614091	chr2:204632861	1.0698	CD28	ENSG00000178562	721	0.00370651	0.000236304	0.882239	0.0561885	0.0576293	0	NA	spleen	sQTL	pvalue	0.511989	4
chr2:60958287_61741947	PUS10	chr2	60958287	61741947	rs1177228	chr2:61242410	1.1134		ENSG00000271889	1180	0.00125076	0.805351	0.000210629	0.135564	0.0576229	1	0.651695	spleen	eQTL	pvalue	NA	NA
chr19:10423338_10625953	KEAP1	chr19	10423338	10625953	rs28834106	chr19:10592144	1.1381	KANK2	ENSG00000197256	412	3.10378e-05	0.911501	1.05237e-06	0.0308477	0.0576189	1	0.558252	spleen	eQTL	pvalue	0.981512	3
chr17:34665281_34997201	ZNHIT3	chr17	34665281	34997201	rs4796224	chr17:34842521	0.9181	CCL3L3	ENSG00000276085	296	0.0171914	0.90153	0.000444057	0.0232291	0.0576057	0	NA	spleen	sQTL	pvalue	NA	NA
chr17:34665281_34997201	ZNHIT3	chr17	34665281	34997201	rs4796224	chr17:34842521	0.9181	CCL3L1	ENSG00000276085	296	0.0171914	0.90153	0.000444057	0.0232291	0.0576057	0	NA	spleen	sQTL	pvalue	NA	NA
chr11:118617158_118947933	BCL9L	chr11	118617158	118947933	rs149114341	chr11:118783424	1.3559	CBL	ENSG00000110395	620	7.3798e-05	0.897779	3.66595e-06	0.04454	0.0576039	1	0.409677	spleen	eQTL	pvalue	0.00678736	3
chr5:176525029_176837504	RGS14	chr5	176525029	176837504	rs67111717	chr5:176790162	1.1003	KIAA1191	ENSG00000122203	460	0.0503077	0.853014	0.00217942	0.0368965	0.0576026	1	0.767391	spleen	eQTL	pvalue	0.00156087	6
chr19:6615889_6693163	TNFSF14	chr19	6615889	6693163	rs1077667	chr19:6668972	1.164	ARHGEF18-AS1	ENSG00000267852	391	4.57882e-07	0.917685	1.23593e-08	0.0247129	0.0576015	-1	0.26087	blood	eQTL	pvalue	NA	NA
chr12:123192738_124002762	PITPNM2	chr12	123192738	124002762	rs7975763	chr12:123604053	0.886	COPS5P2	ENSG00000270445	1286	0.000377625	0.84337	4.41802e-05	0.0986124	0.0575963	-1	0.487558	spleen	eQTL	pvalue	NA	NA
chr11:118447156_118807735	CXCR5	chr11	118447156	118807735	rs6589706	chr11:118747813	1.088		ENSG00000271751	747	6.75579e-05	0.893745	3.67706e-06	0.0485875	0.0575959	-1	0.47925	spleen	eQTL	pvalue	NA	NA
chr20:44594575_44782428	CD40	chr20	44594575	44782428	rs6032662	chr20:44734310	1.1432	EYA2	ENSG00000064655	427	4.03204e-08	0.893001	2.23334e-09	0.0494056	0.0575936	0	NA	spleen	sQTL	pvalue	0.335504	3
chr1:2407781_2779397	PRXL2B	chr1	2407781	2779397	rs6670198	chr1:2520527	0.865	MMEL1	ENSG00000142606	580	1.28597e-11	0.900224	6.0344e-13	0.0421852	0.0575903	0	NA	spleen	sQTL	pvalue	8.87674e-13	6
chr19:49738081_49925208	CD37	chr19	49738081	49925208	rs1465697	chr19:49837246	0.8831		ENSG00000269392	131	2.44099e-05	0.904918	1.01221e-06	0.0374668	0.0575901	-1	0.396947	spleen	eQTL	pvalue	NA	NA
chr1:160698276_160925186	SLAMF7	chr1	160698276	160925186	rs983494	chr1:160703965	1.1061	SETP9	ENSG00000235101	485	0.0492746	0.815696	0.00441491	0.0730272	0.057587	-1	0.204124	spleen	eQTL	pvalue	NA	NA
chr19:4353219_4519732	HDGFL2	chr19	4353219	4519732	rs12971909	chr19:4466466	0.9175	FZR1	ENSG00000105325	393	0.417792	0.492005	0.0150047	0.0176124	0.0575856	0	NA	blood	sQTL	pvalue	0.997948	1
chr11:118447156_118807735	CXCR5	chr11	118447156	118807735	rs6589706	chr11:118747813	1.088	CENATAC-DT	ENSG00000255121	747	6.67589e-05	0.883175	4.47693e-06	0.0591692	0.057585	1	0.416332	spleen	eQTL	pvalue	NA	NA
chr4:87502391_88275366	AFF1	chr4	87502391	88275366	rs2705616	chr4:87862396	0.9207	TECRP1	ENSG00000235043	1529	0.0828038	0.755379	0.0103029	0.0939311	0.0575832	1	0.34467	blood	eQTL	pvalue	NA	NA
chr5:133418739_133782153	TCF7	chr5	133418739	133782153	rs244656	chr5:133449827	1.1168	SAR1B	ENSG00000152700	471	0.16777	0.724132	0.00951407	0.0410073	0.0575775	-1	0.800425	blood	eQTL	pvalue	0.00630042	6
chr16:57045349_57110366	NLRC5	chr16	57045349	57110366	rs8062446	chr16:57077094	1.0885		ENSG00000260145	201	0.217859	0.462685	0.0838532	0.178028	0.0575741	1	0.378109	blood	eQTL	pvalue	NA	NA
chr1:2407781_2779397	PRXL2B	chr1	2407781	2779397	rs6670198	chr1:2520527	0.865	CDK11B	ENSG00000248333	367	1.72842e-11	0.915878	5.02093e-13	0.026548	0.0575736	-1	0.395095	spleen	eQTL	pvalue	0.728294	4
chr16:85964563_86021505	IRF8	chr16	85964563	86021505	rs35703946	chr16:86021505	1.1883		ENSG00000270020	269	0.00150254	0.923313	2.87087e-05	0.017584	0.0575715	-1	0.237918	blood	eQTL	pvalue	NA	NA
chr1:120135045_120341256	PHGDH	chr1	120135045	120341256	rs483180	chr1:120267505	0.8974	HAO2	ENSG00000116882	440	0.00110747	0.907911	4.07769e-05	0.0333717	0.0575689	-1	0.493182	spleen	eQTL	pvalue	4.47633e-08	8
chr11:65354926_66061233	TSGA10IP	chr11	65354926	66061233	rs531612	chr11:65705432	0.9155	AP5B1	ENSG00000254470	1093	0.0035164	0.86586	0.000295738	0.0727634	0.057564	1	0.440073	spleen	eQTL	pvalue	6.97158e-06	7
chr19:4353219_4519732	HDGFL2	chr19	4353219	4519732	rs12971909	chr19:4466466	0.9175	PIP5K1C	ENSG00000186111	434	0.401612	0.502691	0.016963	0.0211747	0.057559	0	NA	spleen	sQTL	pvalue	0.85939	2
chr17:43279320_43781083	MAP3K14	chr17	43279320	43781083	rs7222450	chr17:43407670	1.1034	ARHGAP27	ENSG00000159314	784	0.00823799	0.831101	0.00101256	0.102096	0.0575526	-1	0.605867	blood	eQTL	pvalue	0.00125584	3
chr10:5989954_6190329	IL2RA	chr10	5989954	6190329	rs12722559	chr10:6070273	1.2494	LINC02656	ENSG00000212743	726	1.26165e-20	0.877757	9.30834e-22	0.0647023	0.0575411	1	0.535813	spleen	eQTL	pvalue	NA	NA
chr11:118000454_118904452	PHLDB1	chr11	118000454	118904452	rs34026809	chr11:118480695	0.8643	ARCN1	ENSG00000095139	1729	6.22943e-05	0.824159	8.94126e-06	0.118236	0.0575341	0	NA	spleen	sQTL	pvalue	0.999851	1
chr13:50638834_51060809	KCNRG	chr13	50638834	51060809	rs9591325	chr13:50811220	1.2366	KPNA3	ENSG00000102753	775	0.000109103	0.89009	6.41321e-06	0.0522633	0.0575316	0	NA	blood	sQTL	pvalue	0.809824	2
chr10:5989954_6190329	IL2RA	chr10	5989954	6190329	rs12722559	chr10:6070273	1.2494	LINC02649	ENSG00000215244	726	1.26617e-20	0.880895	8.85866e-22	0.0615738	0.0575313	-1	0.414601	spleen	eQTL	pvalue	NA	NA
chr13:99570862_100512004	UBAC2	chr13	99570862	100512004	rs77654077	chr13:100026952	1.7768	LINC01232	ENSG00000280734	2324	0.00985018	0.756593	0.00226301	0.173764	0.0575301	-1	0.418244	spleen	eQTL	pvalue	NA	NA
chr19:16444965_16814328	EPS15L1	chr19	16444965	16814328	rs58166386	chr19:16559421	1.095		ENSG00000279529	605	0.0113162	0.876054	0.000703428	0.0543989	0.0575272	1	0.707438	spleen	eQTL	pvalue	NA	NA
chr3:159485268_159713078	IL12A	chr3	159485268	159713078	rs1014486	chr3:159691112	1.1108	BRD7P2	ENSG00000184100	454	9.1987e-05	0.908543	3.4318e-06	0.0338379	0.0575235	1	0.53304	spleen	eQTL	pvalue	NA	NA
chr19:6615889_6693163	TNFSF14	chr19	6615889	6693163	rs1077667	chr19:6668972	1.164	RFX2	ENSG00000087903	391	4.58169e-07	0.905618	1.86795e-08	0.0368645	0.0575174	-1	0.508951	spleen	eQTL	pvalue	0.989509	1
chr12:9445978_9939813	CLECL1	chr12	9445978	9939813	rs7977720	chr12:9866349	0.903	KLRC2	ENSG00000205809	803	5.46102e-05	0.887755	3.36659e-06	0.0546705	0.0575165	0	NA	blood	sQTL	pvalue	0.00427823	10
chr22:22017142_22349088	MAPK1	chr22	22017142	22349088	rs9610458	chr22:22205353	1.121	IGLV8-61	ENSG00000211638	733	8.92122e-07	0.875989	6.77824e-08	0.066499	0.0575111	-1	0.425648	blood	eQTL	pvalue	NA	NA
chr2:68537842_68865032	PLEK	chr2	68537842	68865032	rs12622670	chr2:68646536	1.1127	C1D	ENSG00000197223	875	3.5204e-05	0.860986	3.3333e-06	0.081465	0.0575108	1	0.656	spleen	eQTL	pvalue	0.365973	7
chr12:9445978_9939813	CLECL1	chr12	9445978	9939813	rs7977720	chr12:9866349	0.903	CLEC12B	ENSG00000256660	1128	5.27059e-05	0.856766	5.27378e-06	0.0856709	0.0575051	0	NA	spleen	sQTL	pvalue	0.000124716	7
chr11:118462188_118773904	CXCR5	chr11	118462188	118773904	rs12365699	chr11:118743286	1.1546	CD3G	ENSG00000160654	662	6.82138e-05	0.887793	4.20208e-06	0.054632	0.0575024	0	NA	spleen	sQTL	pvalue	0.0250305	7
chr1:101213532_101663312	SLC30A7	chr1	101213532	101663312	rs11578655	chr1:101412902	0.8673	MFSD14A	ENSG00000156875	428	7.33589e-10	0.906654	2.90488e-11	0.0358444	0.0575014	-1	0.754673	spleen	eQTL	pvalue	NA	2
chr1:101212872_101621089	EXTL2	chr1	101212872	101621089	rs74449127	chr1:101290432	1.2177	MFSD14A	ENSG00000156875	429	7.33521e-10	0.906571	2.91208e-11	0.0359334	0.0574961	-1	0.752914	spleen	eQTL	pvalue	NA	2
chr1:32347320_33034616	LCK	chr1	32347320	33034616	rs79979643	chr1:32738415	0.8736	HDAC1	ENSG00000116478	627	0.102845	0.794006	0.00524191	0.0404123	0.057495	0	NA	blood	sQTL	pvalue	0.937917	2
chr1:32347320_33034616	LCK	chr1	32347320	33034616	rs79979643	chr1:32738415	0.8736	RNF19B	ENSG00000116514	531	0.102862	0.793818	0.0052634	0.0405618	0.0574942	-1	0.346516	blood	eQTL	pvalue	0.625353	2
chr20:39597338_40270138	LPIN3	chr20	39597338	40270138	rs6072343	chr20:39968188	0.927	CHD6	ENSG00000124177	1089	0.399144	0.424492	0.0576355	0.0612382	0.0574904	0	NA	blood	sQTL	pvalue	1	1
chr5:133827615_134321836	JADE2	chr5	133827615	134321836	rs2084007	chr5:133891282	1.0826	VDAC1	ENSG00000213585	491	0.115999	0.772492	0.00706154	0.0469688	0.0574796	-1	0.423625	spleen	eQTL	pvalue	0.975595	2
chr19:10258259_10897760	TYK2	chr19	10258259	10897760	rs34536443	chr19:10463118	1.3037	QTRT1	ENSG00000213339	1306	2.33277e-05	0.700031	8.08161e-06	0.24246	0.057477	0	NA	blood	sQTL	pvalue	0.00022325	7
chr11:118462188_118773904	CXCR5	chr11	118462188	118773904	rs12365699	chr11:118743286	1.1546	H2AX	ENSG00000188486	662	7.09048e-05	0.906152	2.8449e-06	0.0362999	0.0574748	-1	0.623867	blood	eQTL	pvalue	NA	9
chr17:73033162_73583027	GRB2	chr17	73033162	73583027	rs9900529	chr17:73335776	1.0994	WBP2	ENSG00000132471	1210	0.0319768	0.81945	0.0034236	0.087677	0.0574731	0	NA	spleen	sQTL	pvalue	0.0896182	4
chr10:80999869_81071087	ZMIZ1	chr10	80999869	81071087	rs1250551	chr10:81059335	0.8907	LINC00857	ENSG00000237523	194	4.58457e-06	0.928151	7.1294e-08	0.0143761	0.0574679	1	0.474227	spleen	eQTL	pvalue	NA	NA
chr11:60760530_60835043	CD6	chr11	60760530	60835043	rs4939490	chr11:60793651	1.1464		ENSG00000279878	205	2.1255e-09	0.92289	4.53793e-11	0.0196462	0.0574641	-1	0.614634	spleen	eQTL	pvalue	NA	NA
chr19:10744807_11274530	SMARCA4	chr19	10744807	11274530	rs12609500	chr19:11173928	1.0997	ANGPTL6	ENSG00000130812	831	0.0256219	0.854602	0.00181554	0.0604986	0.0574624	-1	0.268351	spleen	eQTL	pvalue	2.76981e-08	7
chr19:6615889_6693163	TNFSF14	chr19	6615889	6693163	rs1077667	chr19:6668972	1.164	ACER1	ENSG00000167769	391	4.62847e-07	0.914864	1.40334e-08	0.0276809	0.0574544	1	0.2711	spleen	eQTL	pvalue	0.335357	6
chr10:80999869_81071087	ZMIZ1	chr10	80999869	81071087	rs1250551	chr10:81059335	0.8907	SFTPA1	ENSG00000122852	194	4.58223e-06	0.927679	7.36996e-08	0.0148631	0.0574533	-1	0.293814	spleen	eQTL	pvalue	0.000541612	8
chr7:37359204_37459644	ELMO1	chr7	37359204	37459644	rs60600003	chr7:37382465	0.8747	TRGV5	ENSG00000211697	263	0.0812113	0.824454	0.00331251	0.033571	0.057451	-1	0.315589	blood	eQTL	pvalue	NA	NA
chr16:29841225_30438138	TBX6	chr16	29841225	30438138	rs3809627	chr16:30103160	0.9076		ENSG00000260413	351	0.00780101	0.909261	0.000217345	0.0252756	0.0574449	1	0.282051	spleen	eQTL	pvalue	NA	NA
chr14:75945376_76028941	BATF	chr14	75945376	76028941	rs34695601	chr14:76014298	1.1157	GPATCH2L	ENSG00000089916	181	0.0119516	0.8993	0.000411333	0.0308935	0.0574436	-1	0.552486	spleen	eQTL	pvalue	0.539069	3
chr1:92929865_93512762	DIPK1A	chr1	92929865	93512762	rs1415069	chr1:93426869	0.9313		ENSG00000260464	257	3.39048e-06	0.926568	5.8717e-08	0.015989	0.0574396	1	0.7393	spleen	eQTL	pvalue	NA	NA
chr5:176525029_176837504	RGS14	chr5	176525029	176837504	rs67111717	chr5:176790162	1.1003	SUDS3P1	ENSG00000249129	515	0.0374633	0.862578	0.00177251	0.0407538	0.0574326	-1	0.267961	spleen	eQTL	pvalue	NA	NA
chr12:123192738_124002762	PITPNM2	chr12	123192738	124002762	rs7975763	chr12:123604053	0.886	KNTC1	ENSG00000184445	1286	0.000381519	0.852066	4.03603e-05	0.0900813	0.0574309	-1	0.620529	spleen	eQTL	pvalue	4.77718e-32	5
chr11:65354926_66061233	TSGA10IP	chr11	65354926	66061233	rs531612	chr11:65705432	0.9155	RELA	ENSG00000173039	1093	0.0034869	0.858596	0.000325827	0.0801725	0.0574186	1	0.509607	spleen	eQTL	pvalue	0.998828	1
chr5:39923355_40842116	TTC33	chr5	39923355	40842116	rs11749040	chr5:40396425	0.8214	DAB2	ENSG00000153071	1639	2.24693e-12	0.835382	2.88506e-13	0.107206	0.0574127	1	0.319097	spleen	eQTL	pvalue	0.980417	2
chr12:123192738_124002762	PITPNM2	chr12	123192738	124002762	rs7975763	chr12:123604053	0.886	LRRC43	ENSG00000158113	585	0.000608826	0.897248	3.03709e-05	0.0447012	0.0574114	0	NA	spleen	sQTL	pvalue	6.70342e-14	7
chr1:65155172_65679037	JAK1	chr1	65155172	65679037	rs72922276	chr1:65429319	1.1413	RAVER2	ENSG00000162437	1012	0.16982	0.690674	0.0162134	0.0658838	0.0574084	-1	0.424901	spleen	eQTL	pvalue	1.85996e-06	5
chr19:10744807_11274530	SMARCA4	chr19	10744807	11274530	rs12609500	chr19:11173928	1.0997	ATG4D	ENSG00000130734	1040	0.025139	0.838757	0.00229172	0.0764052	0.0574074	-1	0.311538	spleen	eQTL	pvalue	0.000323904	4
chr12:57855180_58473351	OS9	chr12	57855180	58473351	rs701006	chr12:58106836	1.1206	BAZ2A	ENSG00000076108	197	0.000217952	0.928319	3.31406e-06	0.0140581	0.0574021	-1	0.441624	blood	eQTL	pvalue	1	1
chr19:6615889_6693163	TNFSF14	chr19	6615889	6693163	rs1077667	chr19:6668972	1.164	ARHGEF18	ENSG00000104880	391	4.59158e-07	0.920242	1.11853e-08	0.0223601	0.0573975	-1	0.483376	blood	eQTL	pvalue	0.908368	3
chr19:49738081_49925208	CD37	chr19	49738081	49925208	rs1465697	chr19:49837246	0.8831	DBP	ENSG00000105516	398	7.09732e-06	0.920334	1.72125e-07	0.0222626	0.0573961	0	NA	blood	sQTL	pvalue	0.820194	5
chr11:118462188_118773904	CXCR5	chr11	118462188	118773904	rs12365699	chr11:118743286	1.1546		ENSG00000271751	662	6.91848e-05	0.90043	3.23968e-06	0.0421066	0.0573906	-1	0.481873	spleen	eQTL	pvalue	NA	NA
chr6:119066020_119449385	MCM9 - ASF1A	chr6	119066020	119449385	rs11542663	chr6:119215402	1.0833	BRD7P3	ENSG00000169075	901	0.266418	0.584181	0.0288393	0.0631792	0.0573828	1	0.701443	spleen	eQTL	pvalue	NA	NA
chr19:6615889_6693163	TNFSF14	chr19	6615889	6693163	rs1077667	chr19:6668972	1.164	SLC25A41	ENSG00000181240	391	4.58722e-07	0.919368	1.16306e-08	0.0232526	0.057379	-1	0.358056	blood	eQTL	pvalue	5.97615e-05	9
chr17:43279320_43781083	MAP3K14	chr17	43279320	43781083	rs7222450	chr17:43407670	1.1034	KIF18B	ENSG00000186185	784	0.00886955	0.894817	0.00038271	0.0385528	0.0573781	-1	0.159439	blood	eQTL	pvalue	8.30837e-05	3
chr12:123192738_124002762	PITPNM2	chr12	123192738	124002762	rs7975763	chr12:123604053	0.886	SBNO1-AS1	ENSG00000256092	1286	0.00030848	0.688945	0.000113427	0.253264	0.057369	-1	0.245723	spleen	eQTL	pvalue	NA	NA
chr19:4353219_4519732	HDGFL2	chr19	4353219	4519732	rs12971909	chr19:4466466	0.9175	PLIN5	ENSG00000214456	434	0.415199	0.490035	0.0171791	0.0202181	0.0573687	0	NA	blood	sQTL	pvalue	1.32368e-07	9
chr19:16444965_16814328	EPS15L1	chr19	16444965	16814328	rs58166386	chr19:16559421	1.095	MRPL34	ENSG00000130312	605	0.011363	0.879676	0.000658678	0.0509346	0.0573682	1	0.52562	spleen	eQTL	pvalue	0.0401284	10
chr13:99570862_100512004	UBAC2	chr13	99570862	100512004	rs77654077	chr13:100026952	1.7768	TM9SF2	ENSG00000125304	2324	0.0100437	0.771457	0.00207173	0.159072	0.0573554	0	NA	spleen	sQTL	pvalue	0.999928	1
chr11:118000454_118904452	PHLDB1	chr11	118000454	118904452	rs34026809	chr11:118480695	0.8643	MPZL3	ENSG00000160588	1729	5.99502e-05	0.793146	1.12989e-05	0.149429	0.0573538	0	NA	spleen	sQTL	pvalue	6.5217e-09	10
chr19:45110119_45187302	PVR	chr19	45110119	45187302	rs7260482	chr19:45143942	0.9152	CEACAM22P	ENSG00000230666	150	0.21471	0.713711	0.00330461	0.0109274	0.0573475	-1	0.653333	spleen	eQTL	pvalue	NA	NA
chr1:92652691_93519650	EVI5	chr1	92652691	93519650	rs139504223	chr1:93152635	0.8655		ENSG00000260464	282	3.38495e-06	0.925055	6.45966e-08	0.0175959	0.0573458	1	0.719858	spleen	eQTL	pvalue	NA	NA
chr10:6038478_6185310	IL2RA	chr10	6038478	6185310	rs11256593	chr10:6117322	1.2048	GDI2	ENSG00000057608	525	1.28464e-20	0.89375	7.0379e-22	0.0489066	0.0573436	-1	0.422857	spleen	eQTL	pvalue	0.987155	2
chr15:90831146_91201561	ZNF774	chr15	90831146	91201561	rs6496663	chr15:90887584	0.9043	ANPEP	ENSG00000166825	914	0.00395028	0.868994	0.000315749	0.0694021	0.0573375	-1	0.601751	spleen	eQTL	pvalue	0.000244242	4
chr11:118462188_118773904	CXCR5	chr11	118462188	118773904	rs12365699	chr11:118743286	1.1546	CCDC153	ENSG00000248712	662	6.87273e-05	0.894476	3.70135e-06	0.0481151	0.0573367	1	0.635952	spleen	eQTL	pvalue	0.154453	7
chr16:11020235_11325215	CLEC16A	chr16	11020235	11325215	rs6498163	chr16:11213951	0.8293	CLEC16A	ENSG00000038532	700	6.72199e-19	0.847238	7.5758e-20	0.0954277	0.0573346	1	0.327143	blood	eQTL	pvalue	0.010139	2
chr11:118447156_118807735	CXCR5	chr11	118447156	118807735	rs6589706	chr11:118747813	1.088	CD3G	ENSG00000160654	747	6.64646e-05	0.879281	4.7904e-06	0.0633164	0.0573311	0	NA	spleen	sQTL	pvalue	0.0250305	7
chr16:11020235_11325362	CLEC16A	chr16	11020235	11325362	rs2286974	chr16:11114512	0.8477	CLEC16A	ENSG00000038532	702	6.72156e-19	0.847183	7.58046e-20	0.0954865	0.0573309	1	0.326211	blood	eQTL	pvalue	0.010139	2
chr16:29841225_30438138	TBX6	chr16	29841225	30438138	rs3809627	chr16:30103160	0.9076		ENSG00000277999	346	0.00783169	0.912788	0.000188065	0.0218618	0.0573308	-1	0.560694	spleen	eQTL	pvalue	NA	NA
chr1:160613956_160649926	CD48	chr1	160613956	160649926	rs6427540	chr1:160634588	1.1225	SLAMF6	ENSG00000162739	84	0.312374	0.62332	0.0023491	0.00463013	0.0573266	0	NA	spleen	sQTL	pvalue	0.35688	4
chr7:2392233_2478020	CHST12	chr7	2392233	2478020	rs55858457	chr7:2443302	0.8931		ENSG00000273230	157	0.00472318	0.92624	5.97205e-05	0.0116542	0.0573228	-1	0.401274	spleen	eQTL	pvalue	NA	NA
chr14:103015542_103459588	TRAF3	chr14	103015542	103459588	rs12588969	chr14:103230758	0.9148	MOK	ENSG00000080823	779	0.000229664	0.87974	1.63815e-05	0.062693	0.0573206	1	0.604621	spleen	eQTL	pvalue	5.96438e-17	9
chr2:112423188_113109590	MERTK	chr2	112423188	113109590	rs57116599	chr2:112770799	0.8869	RPL5P9	ENSG00000236330	626	0.000173073	0.894422	9.31409e-06	0.048077	0.0573185	1	0.507987	spleen	eQTL	pvalue	NA	NA
chr11:118000454_118904452	PHLDB1	chr11	118000454	118904452	rs34026809	chr11:118480695	0.8643	ARCN1	ENSG00000095139	1729	6.04701e-05	0.800025	1.07819e-05	0.142588	0.0573163	1	0.524581	spleen	eQTL	pvalue	0.999851	1
chr19:18164862_18409068	MPV17L2	chr19	18164862	18409068	rs4808760	chr19:18301979	0.8741	GTPBP3	ENSG00000130299	674	1.20491e-07	0.87788	8.9026e-09	0.0648057	0.0573144	0	NA	blood	sQTL	pvalue	0.0447521	7
chr1:157481253_157815203	FCRL3	chr1	157481253	157815203	rs2317231	chr1:157686337	1.1058	LINC02772	ENSG00000271736	702	0.000163833	0.900321	7.68867e-06	0.0421946	0.0573132	-1	0.192308	blood	eQTL	pvalue	NA	NA
chr17:73033162_73583027	GRB2	chr17	73033162	73583027	rs9900529	chr17:73335776	1.0994		ENSG00000266980	1210	0.0319567	0.818935	0.00344982	0.0883492	0.0573094	1	0.66281	spleen	eQTL	pvalue	NA	NA
chr11:118000454_118904452	PHLDB1	chr11	118000454	118904452	rs34026809	chr11:118480695	0.8643		ENSG00000255422	1729	6.24708e-05	0.826494	8.78177e-06	0.116126	0.0573083	0	NA	spleen	sQTL	pvalue	NA	NA
chr10:94171083_94501355	HHEX	chr10	94171083	94501355	rs1112718	chr10:94479107	1.1114	PPP1R3C	ENSG00000119938	480	0.0753535	0.814671	0.00446417	0.0482064	0.0573048	-1	0.325	blood	eQTL	pvalue	0.0368812	6
chr8:129120060_129270866	MYC	chr8	129120060	129270866	rs7819665	chr8:129177769	0.893	LINC00824	ENSG00000254275	449	0.00237394	0.898835	0.000109436	0.041378	0.0573034	1	0.674833	spleen	eQTL	pvalue	NA	NA
chr11:118447156_118807735	CXCR5	chr11	118447156	118807735	rs6589706	chr11:118747813	1.088	H2AX	ENSG00000188486	747	6.93687e-05	0.900361	3.26058e-06	0.0422629	0.0573033	-1	0.590361	blood	eQTL	pvalue	NA	9
chr1:85416840_86010196	BCL10	chr1	85416840	86010196	rs35486093	chr1:85729820	0.8357	SSX2IP	ENSG00000117155	1512	1.81438e-05	0.856944	1.81646e-06	0.0857355	0.0573005	-1	0.464947	blood	eQTL	pvalue	0.000829859	5
chr11:118462188_118773904	CXCR5	chr11	118462188	118773904	rs12365699	chr11:118743286	1.1546	H2AX	ENSG00000188486	662	6.8818e-05	0.895656	3.61344e-06	0.0469711	0.0573004	1	0.506042	spleen	eQTL	pvalue	NA	9
chr1:92450091_93431324	GFI1	chr1	92450091	93431324	rs58394161	chr1:92939959	0.8425		ENSG00000229635	804	3.49819e-10	0.885642	2.25599e-11	0.0570578	0.0573	1	0.575871	spleen	eQTL	pvalue	NA	NA
chr14:75945376_76028941	BATF	chr14	75945376	76028941	rs34695601	chr14:76014298	1.1157	ESRRB	ENSG00000119715	181	0.0121896	0.91721	0.000175271	0.013131	0.0572939	1	0.657459	spleen	eQTL	pvalue	0.542081	3
chr19:18164862_18409068	MPV17L2	chr19	18164862	18409068	rs4808760	chr19:18301979	0.8741	NR2C2AP	ENSG00000184162	256	1.34798e-06	0.921304	3.14104e-08	0.0214108	0.0572841	0	NA	blood	sQTL	pvalue	0.527168	5
chr1:32347320_33034616	LCK	chr1	32347320	33034616	rs79979643	chr1:32738415	0.8736	PEF1-AS1	ENSG00000235790	627	0.104165	0.777575	0.00721055	0.0537682	0.0572815	-1	0.330144	spleen	eQTL	pvalue	NA	NA
chr19:18164862_18409068	MPV17L2	chr19	18164862	18409068	rs4808760	chr19:18301979	0.8741	ARRDC2	ENSG00000105643	674	1.21234e-07	0.892354	6.85093e-09	0.0503696	0.0572765	-1	0.597923	spleen	eQTL	pvalue	5.13483e-05	8
chr16:29841225_30438138	TBX6	chr16	29841225	30438138	rs3809627	chr16:30103160	0.9076		ENSG00000258130	449	0.0077348	0.901789	0.000282855	0.0329203	0.0572726	1	0.570156	spleen	eQTL	pvalue	NA	9
chr17:73033162_73583027	GRB2	chr17	73033162	73583027	rs9900529	chr17:73335776	1.0994	TMEM104	ENSG00000109066	1210	0.0321786	0.822516	0.00331669	0.0847204	0.0572687	0	NA	blood	sQTL	pvalue	2.89328e-05	5
chr1:160613956_160649926	CD48	chr1	160613956	160649926	rs6427540	chr1:160634588	1.1225	PFDN2	ENSG00000143256	84	0.312502	0.623576	0.00224076	0.00441401	0.0572675	-1	0.321429	spleen	eQTL	pvalue	0.219933	4
chr18:56206955_56320360	ALPK2	chr18	56206955	56320360	rs4940730	chr18:56269737	1.0254		ENSG00000267787	251	0.0126603	0.910123	0.000274502	0.0196761	0.0572662	1	0.609562	spleen	eQTL	pvalue	NA	NA
chr21:39835031_39945134	ERG	chr21	39835031	39945134	rs2836438	chr21:39864727	0.9053	ERG	ENSG00000157554	286	0.463133	0.456557	0.0116342	0.0114118	0.0572639	1	0.465035	blood	eQTL	pvalue	0.968344	2
chr2:68537842_68865032	PLEK	chr2	68537842	68865032	rs12622670	chr2:68646536	1.1127	ANTXR1	ENSG00000169604	875	3.59745e-05	0.87983	2.57298e-06	0.0628702	0.0572609	-1	0.692571	spleen	eQTL	pvalue	0.985283	2
chr11:14076321_14885062	RRAS2	chr11	14076321	14885062	rs61884005	chr11:14402930	1.1436	FAR1	ENSG00000197601	963	0.279499	0.60992	0.0167785	0.0365567	0.0572454	0	NA	blood	sQTL	pvalue	0.879567	2
chr17:40264534_40782389	STAT3	chr17	40264534	40782389	rs1026916	chr17:40529835	0.8784	RAMP2	ENSG00000131477	668	8.60449e-09	0.89224	4.87795e-10	0.0505246	0.0572357	0	NA	spleen	sQTL	pvalue	0.00389299	7
chr11:118447156_118807735	CXCR5	chr11	118447156	118807735	rs6589706	chr11:118747813	1.088	CCDC153	ENSG00000248712	747	6.71017e-05	0.88771	4.16109e-06	0.0549912	0.0572274	1	0.5917	spleen	eQTL	pvalue	0.154453	7
chr1:2407781_2779397	PRXL2B	chr1	2407781	2779397	rs6670198	chr1:2520527	0.865	TP73-AS3	ENSG00000227589	213	5.44491e-11	0.926401	9.6601e-13	0.0163785	0.0572209	-1	0.483568	spleen	eQTL	pvalue	NA	NA
chr5:133418739_133782153	TCF7	chr5	133418739	133782153	rs244656	chr5:133449827	1.1168		ENSG00000271737	471	0.164686	0.743572	0.00627143	0.0282588	0.0572118	1	0.318471	spleen	eQTL	pvalue	NA	NA
chr10:80999869_81071087	ZMIZ1	chr10	80999869	81071087	rs1250551	chr10:81059335	0.8907	SFTPD-AS1	ENSG00000273372	194	4.57818e-06	0.926859	7.89786e-08	0.0159321	0.0572047	1	0.360825	spleen	eQTL	pvalue	NA	NA
chr20:44594575_44782428	CD40	chr20	44594575	44782428	rs6032662	chr20:44734310	1.1432	SEMG1	ENSG00000124233	428	4.10022e-08	0.917247	1.14463e-09	0.0255489	0.0572041	-1	0.469626	blood	eQTL	pvalue	1.94247e-14	6
chr4:87502391_88275366	AFF1	chr4	87502391	88275366	rs2705616	chr4:87862396	0.9207	HSP90AB3P	ENSG00000183199	914	0.101591	0.781503	0.0068753	0.052832	0.0571985	1	0.349015	blood	eQTL	pvalue	NA	NA
chr11:118447156_118807735	CXCR5	chr11	118447156	118807735	rs6589706	chr11:118747813	1.088	H2AX	ENSG00000188486	747	6.71969e-05	0.888969	4.06835e-06	0.0537643	0.0571956	1	0.487282	spleen	eQTL	pvalue	NA	9
chr19:6615889_6693163	TNFSF14	chr19	6615889	6693163	rs1077667	chr19:6668972	1.164	MLLT1	ENSG00000130382	391	4.59561e-07	0.92105	1.08835e-08	0.0217555	0.057194	0	NA	blood	sQTL	pvalue	0.991457	2
chr13:99570862_100512004	UBAC2	chr13	99570862	100512004	rs77654077	chr13:100026952	1.7768	HMGB3P4	ENSG00000228808	2324	0.00982141	0.754382	0.00229617	0.176311	0.0571891	1	0.527969	spleen	eQTL	pvalue	NA	NA
chr17:73033162_73583027	GRB2	chr17	73033162	73583027	rs9900529	chr17:73335776	1.0994	TRIM65	ENSG00000141569	1210	0.0312219	0.798062	0.00427645	0.109253	0.0571867	-1	0.629752	blood	eQTL	pvalue	2.48169e-09	10
chr2:231046312_231217225	SP140	chr2	231046312	231217225	rs35540610	chr2:231121829	1.1447	RPS28P4	ENSG00000237039	220	2.94287e-06	0.92724	4.96001e-08	0.0155709	0.0571857	-1	0.436364	spleen	eQTL	pvalue	NA	NA
chr22:22017142_22349088	MAPK1	chr22	22017142	22349088	rs9610458	chr22:22205353	1.121	IGLV1-47	ENSG00000211648	733	9.06327e-07	0.890729	5.30565e-08	0.0520863	0.0571833	-1	0.671214	spleen	eQTL	pvalue	NA	NA
chr1:24053465_24253752	CNR2	chr1	24053465	24253752	rs112741635	chr1:24207504	0.8105	SRRM1	ENSG00000133226	289	0.473106	0.424707	0.0237466	0.0212602	0.0571801	0	NA	blood	sQTL	pvalue	0.999999	1
chr6:90804863_91086379	BACH2	chr6	90804863	91086379	rs72928038	chr6:90976768	0.8517	LYRM2	ENSG00000083099	453	2.95459e-05	0.904835	1.24162e-06	0.0379671	0.0571675	-1	0.397351	spleen	eQTL	pvalue	0.0596813	10
chr19:47540310_47753426	SAE1	chr19	47540310	47753426	rs11083862	chr19:47638539	1.106	HIF3A	ENSG00000124440	230	0.0021936	0.923622	4.04735e-05	0.0169843	0.0571592	-1	0.256522	spleen	eQTL	pvalue	0.218113	4
chr14:103199716_103463149	TRAF3	chr14	103199716	103463149	rs12147246	chr14:103265844	0.9054		ENSG00000259088	166	0.000263511	0.930305	3.49161e-06	0.0122697	0.057158	1	0.548193	spleen	eQTL	pvalue	NA	NA
chr17:40264534_40782389	STAT3	chr17	40264534	40782389	rs1026916	chr17:40529835	0.8784		ENSG00000280295	668	8.44986e-09	0.876206	6.43192e-10	0.0666385	0.0571557	1	0.467066	spleen	eQTL	pvalue	NA	NA
chr7:149128286_149433143	ZNF746	chr7	149128286	149433143	rs354033	chr7:149289464	1.114		ENSG00000261305	573	0.000628179	0.885441	4.02931e-05	0.0567375	0.057153	-1	0.273997	spleen	eQTL	pvalue	NA	NA
chr3:28046063_28121275	CMC1	chr3	28046063	28121275	rs438613	chr3:28072086	1.148	SLC4A7	ENSG00000033867	232	1.90555e-11	0.925277	3.63067e-13	0.0175723	0.0571506	-1	0.603448	spleen	eQTL	pvalue	0.697708	2
chr1:160162872_160430469	VANGL2	chr1	160162872	160430469	rs3737798	chr1:160389984	1.0911	NA	ENSG00000260766	373	0.037141	0.874685	0.0012661	0.0297599	0.0571475	-1	0.576408	spleen	eQTL	pvalue	NA	NA
chr11:118447156_118807735	CXCR5	chr11	118447156	118807735	rs6589706	chr11:118747813	1.088	CBL	ENSG00000110395	747	6.7621e-05	0.89458	3.64784e-06	0.0482013	0.057147	1	0.506024	spleen	eQTL	pvalue	0.00678736	3
chr16:11193828_11521191	RMI2	chr16	11193828	11521191	rs146566517	chr16:11353879	0.469	ATF7IP2	ENSG00000166669	652	9.26632e-19	0.890107	5.49735e-20	0.0527494	0.057144	-1	0.269939	spleen	eQTL	pvalue	0.797518	3
chr17:57475896_58223430	VMP1	chr17	57475896	58223430	rs2150879	chr17:57859210	1.1091	VMP1	ENSG00000062716	829	2.04528e-05	0.863693	1.8755e-06	0.0791424	0.0571426	1	0.799759	blood	eQTL	pvalue	0.930656	2
chr13:50699049_51121893	DLEU7	chr13	50699049	51121893	rs9568402	chr13:50961957	0.911	KPNA3	ENSG00000102753	896	0.000108363	0.884059	7.2002e-06	0.0586842	0.0571417	0	NA	blood	sQTL	pvalue	0.809824	2
chr16:11020235_11325215	CLEC16A	chr16	11020235	11325215	rs6498163	chr16:11213951	0.8293	NA	ENSG00000263013	700	6.87182e-19	0.872394	5.55542e-20	0.0704702	0.0571363	1	0.452857	spleen	eQTL	pvalue	NA	NA
chr19:10744807_11274530	SMARCA4	chr19	10744807	11274530	rs12609500	chr19:11173928	1.0997	DOCK6	ENSG00000130158	1040	0.02478	0.826781	0.00265864	0.0886478	0.057133	1	0.479808	spleen	eQTL	pvalue	2.8309e-19	4
chr19:18164862_18409068	MPV17L2	chr19	18164862	18409068	rs4808760	chr19:18301979	0.8741		ENSG00000279172	674	1.21104e-07	0.8914	7.00059e-09	0.0514714	0.0571283	-1	0.547478	spleen	eQTL	pvalue	NA	NA
chr16:11020235_11325362	CLEC16A	chr16	11020235	11325362	rs2286974	chr16:11114512	0.8477	NA	ENSG00000263013	702	6.87058e-19	0.872236	5.56863e-20	0.0706379	0.057126	1	0.452991	spleen	eQTL	pvalue	NA	NA
chr14:103015542_103459588	TRAF3	chr14	103015542	103459588	rs12588969	chr14:103230758	0.9148	EIF5	ENSG00000100664	779	0.000233608	0.890714	1.36312e-05	0.0519166	0.0571221	0	NA	blood	sQTL	pvalue	0.90786	2
chr2:231046312_231217225	SP140	chr2	231046312	231217225	rs35540610	chr2:231121829	1.1447	FBXO36	ENSG00000153832	451	7.87901e-07	0.911339	2.73245e-08	0.0315483	0.0571118	-1	0.662971	blood	eQTL	pvalue	3.22841e-06	9
chr16:11020235_11325215	CLEC16A	chr16	11020235	11325215	rs6498163	chr16:11213951	0.8293	TNFRSF17	ENSG00000048462	613	7.06499e-19	0.896908	3.62665e-20	0.0459836	0.0571087	1	0.455139	spleen	eQTL	pvalue	0.00310442	10
chr19:10744807_11274530	SMARCA4	chr19	10744807	11274530	rs12609500	chr19:11173928	1.0997	ANGPTL6	ENSG00000130812	831	0.025699	0.864323	0.00152825	0.0513419	0.0571074	1	0.613718	blood	eQTL	pvalue	2.76981e-08	7
chr15:90831146_91201561	ZNF774	chr15	90831146	91201561	rs6496663	chr15:90887584	0.9043	VPS33B	ENSG00000184056	914	0.0038292	0.842358	0.000437891	0.0962716	0.0571031	1	0.507659	spleen	eQTL	pvalue	2.91337e-09	6
chr16:11020235_11325362	CLEC16A	chr16	11020235	11325362	rs2286974	chr16:11114512	0.8477	TNFRSF17	ENSG00000048462	615	7.06341e-19	0.896708	3.64341e-20	0.0461964	0.057096	1	0.453659	spleen	eQTL	pvalue	0.00310442	10
chr18:56206955_56320360	ALPK2	chr18	56206955	56320360	rs4940730	chr18:56269737	1.0254	FECH	ENSG00000066926	140	0.0128029	0.920236	0.000136149	0.00972893	0.0570956	1	0.828571	spleen	eQTL	pvalue	0.138947	4
chr11:65354926_66061233	TSGA10IP	chr11	65354926	66061233	rs531612	chr11:65705432	0.9155	EHD1	ENSG00000110047	503	0.10995	0.795013	0.00461674	0.033325	0.0570953	0	NA	blood	sQTL	pvalue	0.894832	2
chr11:65354926_66061233	TSGA10IP	chr11	65354926	66061233	rs531612	chr11:65705432	0.9155	KAT5	ENSG00000172977	1096	0.00343502	0.845329	0.000381233	0.0937613	0.057093	0	NA	blood	sQTL	pvalue	0.471178	3
chr1:32347320_33034616	LCK	chr1	32347320	33034616	rs79979643	chr1:32738415	0.8736		ENSG00000278997	377	0.108422	0.805951	0.00339044	0.0251457	0.0570916	-1	0.655172	spleen	eQTL	pvalue	NA	NA
chr1:92929865_93512762	DIPK1A	chr1	92929865	93512762	rs1415069	chr1:93426869	0.9313	BCAR3-AS1	ENSG00000224093	662	3.55095e-10	0.87847	2.60714e-11	0.0644409	0.0570893	1	0.463746	spleen	eQTL	pvalue	NA	NA
chr17:57475896_58223430	VMP1	chr17	57475896	58223430	rs2150879	chr17:57859210	1.1091	TUBD1	ENSG00000108423	829	2.01155e-05	0.849651	2.20887e-06	0.0932425	0.0570838	1	0.591074	spleen	eQTL	pvalue	0.000375248	6
chr19:4353219_4519732	HDGFL2	chr19	4353219	4519732	rs12971909	chr19:4466466	0.9175	MPND	ENSG00000008382	434	0.399017	0.499442	0.0197717	0.0246907	0.0570788	1	0.582949	spleen	eQTL	pvalue	0.015725	5
chr5:133418739_133782153	TCF7	chr5	133418739	133782153	rs244656	chr5:133449827	1.1168	TXNDC15	ENSG00000113621	471	0.158377	0.715087	0.0126054	0.0568574	0.0570729	-1	0.316348	spleen	eQTL	pvalue	0.109183	5
chr11:118617158_118947933	BCL9L	chr11	118617158	118947933	rs149114341	chr11:118783424	1.3559	CXCR5	ENSG00000160683	620	7.38157e-05	0.897994	3.69225e-06	0.0448605	0.0570679	1	0.516129	spleen	eQTL	pvalue	0.160254	3
chr10:6038478_6185310	IL2RA	chr10	6038478	6185310	rs11256593	chr10:6117322	1.2048	ANKRD16	ENSG00000134461	525	1.29664e-20	0.902093	5.87981e-22	0.0408499	0.0570571	0	NA	spleen	sQTL	pvalue	2.5777e-06	8
chr1:200671993_201056749	INAVA	chr1	200671993	201056749	rs59655222	chr1:200875897	1.1311		ENSG00000213045	868	3.54394e-06	0.880333	2.52269e-07	0.0626079	0.0570551	1	0.326037	spleen	eQTL	pvalue	NA	NA
chr11:118462188_118773904	CXCR5	chr11	118462188	118773904	rs12365699	chr11:118743286	1.1546	CBL	ENSG00000110395	662	6.92357e-05	0.901093	3.21472e-06	0.0417821	0.0570526	1	0.528701	spleen	eQTL	pvalue	0.00678736	3
chr1:160613956_160649926	CD48	chr1	160613956	160649926	rs6427540	chr1:160634588	1.1225	FCGR2C	ENSG00000244682	84	0.312385	0.623343	0.00243136	0.00479456	0.0570457	0	NA	spleen	sQTL	pvalue	NA	NA
chr11:118462188_118773904	CXCR5	chr11	118462188	118773904	rs12365699	chr11:118743286	1.1546	DSCAML1	ENSG00000177103	484	0.00032678	0.910394	1.15894e-05	0.0322306	0.0570374	0	NA	spleen	sQTL	pvalue	0.999999	1
chr22:22017142_22349088	MAPK1	chr22	22017142	22349088	rs9610458	chr22:22205353	1.121	LINC01637	ENSG00000237476	638	9.12765e-07	0.8968	4.70426e-08	0.0461627	0.0570367	1	0.633229	spleen	eQTL	pvalue	NA	NA
chr1:160613956_160649926	CD48	chr1	160613956	160649926	rs6427540	chr1:160634588	1.1225	NDUFS2	ENSG00000158864	84	0.31199	0.622556	0.00282996	0.00558996	0.0570341	0	NA	spleen	sQTL	pvalue	0.997735	3
chr17:40264534_40782389	STAT3	chr17	40264534	40782389	rs1026916	chr17:40529835	0.8784	C17orf113	ENSG00000267221	668	8.46448e-09	0.877721	6.29758e-10	0.0652455	0.0570332	-1	0.368263	spleen	eQTL	pvalue	NA	NA
chr16:1041953_1105201	SOX8	chr16	1041953	1105201	rs405343	chr16:1067832	0.8884		ENSG00000236829	232	0.00351817	0.922507	6.45834e-05	0.0168775	0.0570323	-1	0.50431	blood	eQTL	pvalue	NA	NA
chr11:46876450_47860184	MYBPC3	chr11	46876450	47860184	rs2269434	chr11:47360412	0.9175	LRP4	ENSG00000134569	1235	0.0310044	0.828098	0.00302892	0.0808425	0.0570257	0	NA	spleen	sQTL	pvalue	0.100209	2
chr1:92450091_93431324	GFI1	chr1	92450091	93431324	rs58394161	chr1:92939959	0.8425	RPAP2	ENSG00000122484	1269	3.221e-10	0.815464	5.03889e-11	0.127513	0.0570226	1	0.58156	spleen	eQTL	pvalue	0.00208553	5
chr19:4353219_4519732	HDGFL2	chr19	4353219	4519732	rs12971909	chr19:4466466	0.9175		ENSG00000268670	434	0.39776	0.469453	0.0347774	0.0409887	0.0570208	1	0.463134	blood	eQTL	pvalue	NA	NA
chr16:1041953_1105201	SOX8	chr16	1041953	1105201	rs405343	chr16:1067832	0.8884	CAPN15	ENSG00000103326	232	0.00351781	0.922415	6.49871e-05	0.0169834	0.0570187	1	0.793103	blood	eQTL	pvalue	0.96521	2
chr12:6427052_6457062	TNFRSF1A	chr12	6427052	6457062	rs1800693	chr12:6440009	0.8808	PLEKHG6	ENSG00000008323	47	1.39401e-07	0.939108	5.85053e-10	0.00388433	0.0570073	-1	0.255319	spleen	eQTL	pvalue	1.17026e-10	6
chr1:32347320_33034616	LCK	chr1	32347320	33034616	rs79979643	chr1:32738415	0.8736	RBBP4	ENSG00000162521	627	0.102769	0.793419	0.00537387	0.0414316	0.0570068	0	NA	blood	sQTL	pvalue	0.989805	1
chr19:49738081_49925208	CD37	chr19	49738081	49925208	rs1465697	chr19:49837246	0.8831	CYTH2	ENSG00000105443	398	7.04358e-06	0.917469	1.96357e-07	0.0255196	0.0570044	1	0.555276	spleen	eQTL	pvalue	0.863501	3
chr6:137679234_138285603	TNFAIP3	chr6	137679234	138285603	rs17780048	chr6:138179146	1.254		ENSG00000225177	480	0.00815639	0.895899	0.000351836	0.0385888	0.0570042	-1	0.439583	blood	eQTL	pvalue	NA	NA
chr12:123192738_124002762	PITPNM2	chr12	123192738	124002762	rs7975763	chr12:123604053	0.886	TMED2	ENSG00000086598	1286	0.00037432	0.835987	4.77512e-05	0.106588	0.0570028	0	NA	spleen	sQTL	pvalue	0.79768	2
chr14:75945376_76028941	BATF	chr14	75945376	76028941	rs34695601	chr14:76014298	1.1157		ENSG00000273565	181	0.0121969	0.917761	0.000171772	0.012868	0.0570025	-1	0.651934	spleen	eQTL	pvalue	NA	NA
chr5:133827615_134321836	JADE2	chr5	133827615	134321836	rs2084007	chr5:133891282	1.0826	DDX46	ENSG00000145833	491	0.117506	0.782531	0.00561644	0.0373457	0.0570006	-1	0.476578	spleen	eQTL	pvalue	0.999998	1
chr1:200671993_201056749	INAVA	chr1	200671993	201056749	rs59655222	chr1:200875897	1.1311	RNPEP	ENSG00000176393	259	3.03345e-05	0.924676	6.02092e-07	0.0182963	0.0569965	1	0.328185	spleen	eQTL	pvalue	4.80666e-11	8
chr15:90831146_91201561	ZNF774	chr15	90831146	91201561	rs6496663	chr15:90887584	0.9043	VPS33B-DT	ENSG00000214432	914	0.00393513	0.865661	0.000332466	0.0730798	0.0569918	1	0.69256	spleen	eQTL	pvalue	NA	NA
chr12:9445978_9939813	CLECL1	chr12	9445978	9939813	rs7977720	chr12:9866349	0.903	OLR1	ENSG00000173391	1128	5.27417e-05	0.857403	5.26615e-06	0.0855528	0.0569861	-1	0.542553	blood	eQTL	pvalue	0.297322	5
chr11:65354926_66061233	TSGA10IP	chr11	65354926	66061233	rs531612	chr11:65705432	0.9155	OVOL1	ENSG00000172818	1093	0.00207867	0.511841	0.00173583	0.427364	0.056981	-1	0.354071	spleen	eQTL	pvalue	0.676796	3
chr1:65155172_65679037	JAK1	chr1	65155172	65679037	rs72922276	chr1:65429319	1.1413	SLC2A3P2	ENSG00000185031	1012	0.164715	0.669031	0.0215999	0.0876765	0.0569772	1	0.423913	blood	eQTL	pvalue	NA	NA
chr19:16444965_16814328	EPS15L1	chr19	16444965	16814328	rs58166386	chr19:16559421	1.095	ANO8	ENSG00000074855	605	0.011472	0.888116	0.000554647	0.0428814	0.0569755	1	0.502479	spleen	eQTL	pvalue	0.992936	2
chr22:50935082_51045816	ODF3B	chr22	50935082	51045816	rs140522	chr22:50971266	0.8953	IL17REL	ENSG00000188263	413	0.000153018	0.907965	5.89159e-06	0.0349021	0.0569743	-1	0.261501	spleen	eQTL	pvalue	0.327459	4
chr3:100568229_101346033	IMPG2	chr3	100568229	101346033	rs111430408	chr3:100848597	1.1813	TRMT10C	ENSG00000174173	1696	0.142147	0.699232	0.0171824	0.0844645	0.0569737	-1	0.397995	blood	eQTL	pvalue	1.05912e-05	7
chr1:92929865_93512762	DIPK1A	chr1	92929865	93512762	rs1415069	chr1:93426869	0.9313	RPL5	ENSG00000122406	870	3.35042e-10	0.848235	3.74657e-11	0.0947958	0.0569696	0	NA	spleen	sQTL	pvalue	0.994762	1
chr10:80999869_81071087	ZMIZ1	chr10	80999869	81071087	rs1250551	chr10:81059335	0.8907	ZMIZ1	ENSG00000108175	194	4.57614e-06	0.926445	8.21988e-08	0.0165843	0.0569661	1	0.412371	spleen	eQTL	pvalue	0.999744	1
chr12:6427052_6457062	TNFRSF1A	chr12	6427052	6457062	rs1800693	chr12:6440009	0.8808	ACSM4	ENSG00000215009	47	1.39435e-07	0.939334	5.58154e-10	0.00370317	0.0569626	1	0.148936	spleen	eQTL	pvalue	4.67033e-11	7
chr17:73033162_73583027	GRB2	chr17	73033162	73583027	rs9900529	chr17:73335776	1.0994	SRP68	ENSG00000167881	1120	0.0322933	0.827441	0.00313146	0.0801795	0.0569543	-1	0.497321	spleen	eQTL	pvalue	0.365045	3
chr3:32910542_33078540	TRIM71	chr3	32910542	33078540	rs11919880	chr3:32962051	1.0732	CMTM7	ENSG00000153551	328	0.462331	0.452495	0.0142918	0.0139308	0.0569519	0	NA	spleen	sQTL	pvalue	0.42622	7
chr20:62214158_62483911	SLC2A4RG	chr20	62214158	62483911	rs6742	chr20:62374441	1.1727	HAR1A	ENSG00000225978	819	0.0251789	0.851	0.00192343	0.0649514	0.0569463	-1	0.529915	blood	eQTL	pvalue	NA	NA
chr19:10423338_10625953	KEAP1	chr19	10423338	10625953	rs28834106	chr19:10592144	1.1381	ODAD3	ENSG00000198003	149	3.19285e-05	0.931516	3.96435e-07	0.0115091	0.0569427	-1	0.241611	spleen	eQTL	pvalue	NA	7
chr1:32347320_33034616	LCK	chr1	32347320	33034616	rs79979643	chr1:32738415	0.8736	PTP4A2	ENSG00000184007	627	0.105123	0.784727	0.00629249	0.0469153	0.0569417	1	0.760766	spleen	eQTL	pvalue	0.760773	2
chr15:90831146_91201561	ZNF774	chr15	90831146	91201561	rs6496663	chr15:90887584	0.9043	RPS12P26	ENSG00000225193	914	0.00394084	0.866918	0.000326982	0.0718735	0.0569411	1	0.373085	spleen	eQTL	pvalue	NA	NA
chr1:160162872_160430469	VANGL2	chr1	160162872	160430469	rs3737798	chr1:160389984	1.0911		ENSG00000232188	373	0.0363609	0.856313	0.00205487	0.048336	0.0569353	-1	0.27882	spleen	eQTL	pvalue	NA	NA
chr6:137407099_137466087	IL22RA2	chr6	137407099	137466087	rs62420820	chr6:137438057	1.1471	MAP7	ENSG00000135525	131	9.12024e-08	0.932001	1.0882e-09	0.0110634	0.056935	1	0.229008	spleen	eQTL	pvalue	0.929881	2
chr11:118447156_118807735	CXCR5	chr11	118447156	118807735	rs6589706	chr11:118747813	1.088	DSCAML1	ENSG00000177103	507	0.000326185	0.908737	1.22213e-05	0.0339911	0.0569336	0	NA	spleen	sQTL	pvalue	0.999999	1
chr19:47540310_47753426	SAE1	chr19	47540310	47753426	rs11083862	chr19:47638539	1.106		ENSG00000277383	230	0.00219255	0.923179	4.20766e-05	0.0176596	0.0569268	-1	0.469565	spleen	eQTL	pvalue	NA	NA
chr16:29841225_30438138	TBX6	chr16	29841225	30438138	rs3809627	chr16:30103160	0.9076	MIR762HG	ENSG00000260083	407	0.00773022	0.901209	0.000290787	0.0338438	0.0569262	0	NA	spleen	sQTL	pvalue	NA	NA
chr2:112423188_113109590	MERTK	chr2	112423188	113109590	rs57116599	chr2:112770799	0.8869	ZC3H6	ENSG00000188177	1372	0.000128223	0.807075	2.15924e-05	0.135852	0.0569226	1	0.629738	spleen	eQTL	pvalue	0.938246	2
chr18:56206955_56320360	ALPK2	chr18	56206955	56320360	rs4940730	chr18:56269737	1.0254		ENSG00000275418	270	0.0126764	0.911284	0.00026313	0.018859	0.0569171	0	NA	spleen	sQTL	pvalue	NA	NA
chr1:160162872_160430469	VANGL2	chr1	160162872	160430469	rs3737798	chr1:160389984	1.0911	UFC1	ENSG00000143222	373	0.0375274	0.882598	0.000938929	0.0220255	0.0569097	0	NA	blood	sQTL	pvalue	0.0899542	5
chr19:10744807_11274530	SMARCA4	chr19	10744807	11274530	rs12609500	chr19:11173928	1.0997	ACP5	ENSG00000102575	1040	0.0252268	0.841687	0.00221849	0.0739624	0.0569051	-1	0.489423	spleen	eQTL	pvalue	0.123568	4
chr1:160698276_160925186	SLAMF7	chr1	160698276	160925186	rs983494	chr1:160703965	1.1061	IGSF8	ENSG00000162729	485	0.0513056	0.849316	0.0024228	0.0400503	0.0569049	-1	0.42268	spleen	eQTL	pvalue	2.27585e-06	6
chr1:32347320_33034616	LCK	chr1	32347320	33034616	rs79979643	chr1:32738415	0.8736	FNDC5	ENSG00000160097	627	0.105649	0.78865	0.00577176	0.0430283	0.0569016	1	0.467305	spleen	eQTL	pvalue	0.406509	4
chr19:10744807_11274530	SMARCA4	chr19	10744807	11274530	rs12609500	chr19:11173928	1.0997	EIF3G	ENSG00000130811	878	0.0256274	0.854858	0.00182418	0.0607928	0.0568972	0	NA	spleen	sQTL	pvalue	0.983422	2
chr16:11031156_11498745	RMI2	chr16	11031156	11498745	rs34947566	chr16:11412926	1.1412	ZC3H7A	ENSG00000122299	1334	6.66239e-19	0.839725	8.20701e-20	0.103384	0.0568914	0	NA	blood	sQTL	pvalue	0.999987	1
chr7:26663520_27203139	HOXA1	chr7	26663520	27203139	rs10951154	chr7:27135314	0.9187	HOXA5	ENSG00000106004	984	0.0136707	0.0155238	0.427981	0.485936	0.056888	1	0.300813	blood	eQTL	pvalue	0.796213	7
chr16:29841225_30438138	TBX6	chr16	29841225	30438138	rs3809627	chr16:30103160	0.9076		ENSG00000250616	449	0.00779114	0.904044	0.000267782	0.0310151	0.0568822	0	NA	blood	sQTL	pvalue	NA	NA
chr14:75945376_76028941	BATF	chr14	75945376	76028941	rs34695601	chr14:76014298	1.1157	PROX2	ENSG00000119608	181	0.0122942	0.919267	0.000153277	0.011404	0.0568818	-1	0.662983	blood	eQTL	pvalue	7.88535e-07	9
chr10:94171083_94501355	HHEX	chr10	94171083	94501355	rs1112718	chr10:94479107	1.1114	CYP26A1	ENSG00000095596	728	8.52328e-05	0.893773	4.7026e-06	0.0492558	0.0568812	-1	0.156593	blood	eQTL	pvalue	6.64311e-05	7
chr1:160162872_160430469	VANGL2	chr1	160162872	160430469	rs3737798	chr1:160389984	1.0911	SLAMF1	ENSG00000117090	373	0.0373416	0.878228	0.00112602	0.0264258	0.056879	-1	0.731903	blood	eQTL	pvalue	0.135406	5
chr22:50935082_51045816	ODF3B	chr22	50935082	51045816	rs140522	chr22:50971266	0.8953		ENSG00000225929	413	0.000153026	0.908015	5.90033e-06	0.034954	0.0568719	1	0.561743	spleen	eQTL	pvalue	NA	NA
chr10:94171083_94501355	HHEX	chr10	94171083	94501355	rs1112718	chr10:94479107	1.1114	HHEX	ENSG00000152804	728	8.399e-05	0.879556	6.06761e-06	0.0634841	0.0568695	0	NA	spleen	sQTL	pvalue	0.216268	3
chr14:75945376_76028941	BATF	chr14	75945376	76028941	rs34695601	chr14:76014298	1.1157		ENSG00000259138	181	0.0122028	0.918207	0.000167595	0.0125539	0.0568683	1	0.40884	spleen	eQTL	pvalue	NA	NA
chr6:137679234_138285603	TNFAIP3	chr6	137679234	138285603	rs17780048	chr6:138179146	1.254	NHSL1	ENSG00000135540	480	0.00816921	0.897308	0.00034028	0.0373195	0.0568634	1	0.704167	blood	eQTL	pvalue	NA	2
chr11:118000454_118904452	PHLDB1	chr11	118000454	118904452	rs34026809	chr11:118480695	0.8643	HYOU1	ENSG00000149428	1729	6.11834e-05	0.809462	1.01027e-05	0.133603	0.0568632	1	0.530364	spleen	eQTL	pvalue	0.999779	2
chr16:57045349_57110366	NLRC5	chr16	57045349	57110366	rs8062446	chr16:57077094	1.0885	MT1L	ENSG00000260549	201	0.296916	0.628952	0.00555699	0.0117144	0.0568612	1	0.467662	spleen	eQTL	pvalue	NA	NA
chr12:6488450_6553604	LTBR	chr12	6488450	6553604	rs2364485	chr12:6514963	0.9041	CD27-AS1	ENSG00000215039	158	4.83741e-07	2.51101e-07	0.6209	0.322241	0.0568587	1	0.651899	blood	eQTL	pvalue	NA	NA
chr11:65354926_66061233	TSGA10IP	chr11	65354926	66061233	rs531612	chr11:65705432	0.9155	NRXN2	ENSG00000110076	211	0.236732	0.689375	0.0043692	0.0126665	0.0568573	-1	0.14218	spleen	eQTL	pvalue	0.999896	1
chr19:47540310_47753426	SAE1	chr19	47540310	47753426	rs11083862	chr19:47638539	1.106	PLA2G4C	ENSG00000105499	120	0.00223739	0.93147	2.2749e-05	0.00941401	0.056856	1	0.458333	spleen	eQTL	pvalue	4.41932e-08	6
chr1:92652691_93519650	EVI5	chr1	92652691	93519650	rs139504223	chr1:93152635	0.8655	BCAR3-AS1	ENSG00000224093	687	3.53632e-10	0.874851	2.76293e-11	0.0682954	0.0568541	1	0.477438	spleen	eQTL	pvalue	NA	NA
chr3:121334409_121729409	IQCB1	chr3	121334409	121729409	rs2331964	chr3:121542898	1.1042	HCLS1	ENSG00000180353	853	7.02875e-05	0.637506	3.36961e-05	0.305566	0.0568247	-1	0.474795	spleen	eQTL	pvalue	5.08799e-05	4
chr16:11031156_11498745	RMI2	chr16	11031156	11498745	rs34947566	chr16:11412926	1.1412		ENSG00000263033	1334	6.73561e-19	0.855101	6.94218e-20	0.0880757	0.0568232	1	0.462519	spleen	eQTL	pvalue	NA	NA
chr5:176525029_176837504	RGS14	chr5	176525029	176837504	rs67111717	chr5:176790162	1.1003	UNC5A	ENSG00000113763	515	0.0373641	0.860295	0.00189732	0.0436282	0.0568158	-1	0.335922	spleen	eQTL	pvalue	0.99626	1
chr2:112425029_112642886	ANAPC1	chr2	112425029	112642886	rs71252597	chr2:112492986	0.8024	IL1B	ENSG00000125538	134	0.135008	0.796922	0.00163983	0.00962276	0.0568074	0	NA	blood	sQTL	pvalue	0.925868	4
chr1:24053465_24253752	CNR2	chr1	24053465	24253752	rs112741635	chr1:24207504	0.8105	SRRM1	ENSG00000133226	289	0.479272	0.440205	0.0123941	0.011327	0.0568026	0	NA	spleen	sQTL	pvalue	0.999999	1
chr19:10423338_10625953	KEAP1	chr19	10423338	10625953	rs28834106	chr19:10592144	1.1381	PRKCSH	ENSG00000130175	149	3.19722e-05	0.932793	3.57534e-07	0.0103743	0.0568006	1	0.42953	spleen	eQTL	pvalue	0.140789	5
chr12:57855180_58473351	OS9	chr12	57855180	58473351	rs701006	chr12:58106836	1.1206	KIF5A	ENSG00000155980	998	1.65777e-06	0.871343	1.36827e-07	0.0718609	0.0567944	1	0.641283	spleen	eQTL	pvalue	0.99998	1
chr12:57855180_58473351	OS9	chr12	57855180	58473351	rs701006	chr12:58106836	1.1206	R3HDM2	ENSG00000179912	998	1.65664e-06	0.870752	1.37996e-07	0.0724757	0.0567709	1	0.627255	spleen	eQTL	pvalue	0.995929	1
chr6:90804863_91086379	BACH2	chr6	90804863	91086379	rs72928038	chr6:90976768	0.8517	GABRR2	ENSG00000111886	318	3.00348e-05	0.919742	7.67862e-07	0.0234571	0.0567706	-1	0.600629	spleen	eQTL	pvalue	4.52032e-07	5
chr1:200671993_201056749	INAVA	chr1	200671993	201056749	rs59655222	chr1:200875897	1.1311	DDX59-AS1	ENSG00000260088	868	3.40022e-06	0.844633	3.97136e-07	0.0985941	0.0567689	1	0.542627	spleen	eQTL	pvalue	NA	NA
chr11:118617158_118947933	BCL9L	chr11	118617158	118947933	rs149114341	chr11:118783424	1.3559	ATP5MG	ENSG00000167283	620	6.97643e-05	0.848708	7.76888e-06	0.0944544	0.0567602	-1	0.470968	spleen	eQTL	pvalue	NA	9
chr1:160162872_160430469	VANGL2	chr1	160162872	160430469	rs3737798	chr1:160389984	1.0911	PEX19	ENSG00000162735	373	0.037379	0.88029	0.00104426	0.0245359	0.0567511	1	0.764075	spleen	eQTL	pvalue	0.0429222	6
chr2:24688055_25386524	ADCY3	chr2	24688055	25386524	rs11125803	chr2:25052177	0.9271	CENPO	ENSG00000138092	1382	0.424964	0.409471	0.0554509	0.0533725	0.0567409	0	NA	spleen	sQTL	pvalue	6.62948e-06	8
chr2:60958287_61741947	PUS10	chr2	60958287	61741947	rs1177228	chr2:61242410	1.1134		ENSG00000228590	940	0.00134887	0.86168	0.000125489	0.0801077	0.0567376	1	0.584043	spleen	eQTL	pvalue	NA	NA
chr3:101645933_101805935	ZPLD1	chr3	101645933	101805935	rs4325907	chr3:101749022	0.9055	TRMT10C	ENSG00000174173	474	0.000298361	0.909443	1.10145e-05	0.0335167	0.0567311	-1	0.542194	spleen	eQTL	pvalue	1.05912e-05	7
chr20:39597338_40270138	LPIN3	chr20	39597338	40270138	rs6072343	chr20:39968188	0.927	EMILIN3	ENSG00000183798	1089	0.333336	0.346079	0.129481	0.134374	0.056729	-1	0.399449	spleen	eQTL	pvalue	0.0013981	5
chr1:200671993_201056749	INAVA	chr1	200671993	201056749	rs59655222	chr1:200875897	1.1311	TNNT2	ENSG00000118194	868	3.53644e-06	0.878471	2.61092e-07	0.0647999	0.056725	0	NA	spleen	sQTL	pvalue	0.0128528	4
chr11:65354926_66061233	TSGA10IP	chr11	65354926	66061233	rs531612	chr11:65705432	0.9155	SAC3D1	ENSG00000168061	784	0.00359853	0.885866	0.000217942	0.0535952	0.0567219	0	NA	spleen	sQTL	pvalue	4.6236e-05	9
chr7:149128286_149433143	ZNF746	chr7	149128286	149433143	rs354033	chr7:149289464	1.114	SSPOP	ENSG00000197558	573	0.00063507	0.895155	3.37083e-05	0.0474563	0.0567195	-1	0.60733	spleen	eQTL	pvalue	NA	NA
chr1:92929865_93512762	DIPK1A	chr1	92929865	93512762	rs1415069	chr1:93426869	0.9313	MTF2	ENSG00000143033	870	3.49005e-10	0.883585	2.3602e-11	0.0596972	0.0567177	1	0.48046	spleen	eQTL	pvalue	0.9946	1
chr17:37869878_38507250	NR1D1	chr17	37869878	38507250	rs883871	chr17:38252660	0.9009	RARA	ENSG00000131759	1005	0.306191	0.569461	0.02367	0.0439654	0.0567124	0	NA	blood	sQTL	pvalue	0.934197	2
chr1:92929865_93512762	DIPK1A	chr1	92929865	93512762	rs1415069	chr1:93426869	0.9313		ENSG00000229635	870	3.46213e-10	0.876516	2.63975e-11	0.0667744	0.0567096	1	0.624138	spleen	eQTL	pvalue	NA	NA
chr3:169388322_169601046	LRRIQ4	chr3	169388322	169601046	rs10936602	chr3:169536637	1.1145	LRRIQ4	ENSG00000188306	317	0.00141839	0.919161	3.50817e-05	0.0226774	0.0567086	1	0.640379	spleen	eQTL	pvalue	0.00168555	7
chr19:16444965_16814328	EPS15L1	chr19	16444965	16814328	rs58166386	chr19:16559421	1.095	CYP4F3	ENSG00000186529	464	0.0114221	0.899518	0.000406409	0.0319489	0.0567041	1	0.625	blood	eQTL	pvalue	6.83108e-14	8
chr19:4353219_4519732	HDGFL2	chr19	4353219	4519732	rs12971909	chr19:4466466	0.9175	STAP2	ENSG00000178078	434	0.403028	0.504463	0.0159268	0.0198786	0.0567034	1	0.760369	spleen	eQTL	pvalue	1.62685e-13	8
chr6:159323833_159522796	TAGAP	chr6	159323833	159522796	rs1738074	chr6:159465977	0.8925	TAGAP	ENSG00000164691	669	3.57463e-06	0.891379	2.08417e-07	0.0519148	0.0567029	1	0.599402	spleen	eQTL	pvalue	0.927103	3
chr12:9445978_9939813	CLECL1	chr12	9445978	9939813	rs7977720	chr12:9866349	0.903	KLRK1-AS1	ENSG00000245648	957	5.40661e-05	0.878928	3.9597e-06	0.0643144	0.0566995	-1	0.561129	blood	eQTL	pvalue	NA	NA
chr19:10423338_10625953	KEAP1	chr19	10423338	10625953	rs28834106	chr19:10592144	1.1381		ENSG00000267607	412	3.08823e-05	0.906933	1.23935e-06	0.0363397	0.056695	1	0.677184	spleen	eQTL	pvalue	NA	NA
chr1:160162872_160430469	VANGL2	chr1	160162872	160430469	rs3737798	chr1:160389984	1.0911	PEA15	ENSG00000162734	373	0.0373193	0.878885	0.00110644	0.0260004	0.0566883	0	NA	spleen	sQTL	pvalue	0.698679	3
chr14:103199716_103463149	TRAF3	chr14	103199716	103463149	rs12147246	chr14:103265844	0.9054	LINC00605	ENSG00000251533	481	0.000236823	0.90716	9.38994e-06	0.0359119	0.0566822	-1	0.442827	spleen	eQTL	pvalue	NA	NA
chr16:11020235_11325215	CLEC16A	chr16	11020235	11325215	rs6498163	chr16:11213951	0.8293		ENSG00000261560	700	7.07445e-19	0.891661	4.10303e-20	0.0516578	0.056681	-1	0.302857	blood	eQTL	pvalue	NA	NA
chr7:26663520_27203139	HOXA1	chr7	26663520	27203139	rs10951154	chr7:27135314	0.9187	SKAP2	ENSG00000005020	984	0.355779	0.408259	0.0835106	0.0957723	0.0566792	0	NA	spleen	sQTL	pvalue	0.909797	4
chr19:10744807_11274530	SMARCA4	chr19	10744807	11274530	rs12609500	chr19:11173928	1.0997	ILF3	ENSG00000129351	1040	0.0251282	0.838396	0.00232377	0.0774754	0.056677	1	0.628846	spleen	eQTL	pvalue	0.999997	1
chr12:57855180_58473351	OS9	chr12	57855180	58473351	rs701006	chr12:58106836	1.1206		ENSG00000269903	998	1.69195e-06	0.884242	1.13157e-07	0.0590808	0.0566758	-1	0.261523	blood	eQTL	pvalue	NA	NA
chr16:11020235_11325215	CLEC16A	chr16	11020235	11325215	rs6498163	chr16:11213951	0.8293	NPIPB2	ENSG00000234719	587	7.08394e-19	0.899314	3.47123e-20	0.0440109	0.0566752	1	0.597956	spleen	eQTL	pvalue	NA	9
chr12:6427052_6457062	TNFRSF1A	chr12	6427052	6457062	rs1800693	chr12:6440009	0.8808	RNU6-485P	ENSG00000200345	47	1.39553e-07	0.940129	4.82936e-10	0.00319673	0.0566746	-1	0.659574	spleen	eQTL	pvalue	NA	NA
chr11:118000454_118904452	PHLDB1	chr11	118000454	118904452	rs34026809	chr11:118480695	0.8643	BCL9L	ENSG00000186174	1729	6.21732e-05	0.822557	9.12744e-06	0.1207	0.056672	-1	0.385772	spleen	eQTL	pvalue	0.998125	1
chr5:55426583_55567087	ANKRD55	chr5	55426583	55567087	rs7731626	chr5:55444683	1.0974	IL6ST	ENSG00000134352	345	0.547606	0.361342	0.020748	0.013634	0.0566701	0	NA	spleen	sQTL	pvalue	0.997843	1
chr11:65354926_66061233	TSGA10IP	chr11	65354926	66061233	rs531612	chr11:65705432	0.9155	CTSW	ENSG00000172543	1093	0.00339604	0.836223	0.000419716	0.103292	0.0566694	0	NA	spleen	sQTL	pvalue	2.6259e-07	8
chr17:40264534_40782389	STAT3	chr17	40264534	40782389	rs1026916	chr17:40529835	0.8784	PSMC3IP	ENSG00000131470	668	8.29021e-09	0.859651	8.07552e-10	0.0836822	0.0566673	0	NA	spleen	sQTL	pvalue	0.000192545	7
chr11:60760530_60835043	CD6	chr11	60760530	60835043	rs4939490	chr11:60793651	1.1464	TKFC	ENSG00000149476	205	2.13862e-09	0.928584	3.41034e-11	0.014751	0.0566646	-1	0.42439	spleen	eQTL	pvalue	NA	7
chr16:11020235_11325362	CLEC16A	chr16	11020235	11325362	rs2286974	chr16:11114512	0.8477		ENSG00000261560	702	7.07238e-19	0.8914	4.12505e-20	0.0519353	0.0566644	-1	0.301994	blood	eQTL	pvalue	NA	NA
chr19:16444965_16814328	EPS15L1	chr19	16444965	16814328	rs58166386	chr19:16559421	1.095		ENSG00000269350	560	0.0141171	0.879762	0.000781973	0.048675	0.0566639	-1	0.591071	spleen	eQTL	pvalue	NA	NA
chr2:68537842_68865032	PLEK	chr2	68537842	68865032	rs12622670	chr2:68646536	1.1127	PNO1	ENSG00000115946	875	3.49976e-05	0.855938	3.57476e-06	0.0873715	0.0566516	0	NA	spleen	sQTL	pvalue	0.256534	4
chr16:11020235_11325362	CLEC16A	chr16	11020235	11325362	rs2286974	chr16:11114512	0.8477	NPIPB2	ENSG00000234719	589	7.08084e-19	0.89892	3.50423e-20	0.0444299	0.0566503	1	0.595925	spleen	eQTL	pvalue	NA	9
chr1:2407781_2779397	PRXL2B	chr1	2407781	2779397	rs6670198	chr1:2520527	0.865	TPRG1L	ENSG00000158109	264	3.96329e-11	0.924141	8.26323e-13	0.0192111	0.0566483	-1	0.787879	spleen	eQTL	pvalue	0.00284528	9
chr19:18164862_18409068	MPV17L2	chr19	18164862	18409068	rs4808760	chr19:18301979	0.8741	MVB12A	ENSG00000141971	674	1.24159e-07	0.904601	5.32726e-09	0.038757	0.0566417	0	NA	blood	sQTL	pvalue	0.000679169	7
chr16:57045349_57110366	NLRC5	chr16	57045349	57110366	rs8062446	chr16:57077094	1.0885	MT1G	ENSG00000125144	201	0.289092	0.613968	0.0129198	0.0273822	0.0566383	0	NA	blood	sQTL	pvalue	0.00811948	10
chr1:11853206_12099345	CLCN6	chr1	11853206	12099345	rs198398	chr1:11883342	1.189	PLOD1	ENSG00000083444	774	0.436203	0.1878	0.223284	0.0960747	0.0566382	0	NA	blood	sQTL	pvalue	2.70207e-07	6
chr14:103015542_103459588	TRAF3	chr14	103015542	103459588	rs12588969	chr14:103230758	0.9148	HSP90AA1	ENSG00000080824	779	0.000229805	0.880279	1.642e-05	0.0628411	0.0566333	0	NA	spleen	sQTL	pvalue	0.676748	2
chr2:60958287_61741947	PUS10	chr2	60958287	61741947	rs1177228	chr2:61242410	1.1134	KIAA1841	ENSG00000162929	1180	0.00129636	0.83471	0.000166568	0.107195	0.0566318	-1	0.527119	spleen	eQTL	pvalue	3.32935e-06	4
chr16:1041953_1105201	SOX8	chr16	1041953	1105201	rs405343	chr16:1067832	0.8884	HBQ1	ENSG00000086506	232	0.00351284	0.921111	7.14369e-05	0.018675	0.0566299	-1	0.577586	blood	eQTL	pvalue	0.00582839	10
chr19:16444965_16814328	EPS15L1	chr19	16444965	16814328	rs58166386	chr19:16559421	1.095	CLEC4O	ENSG00000267453	605	0.0114499	0.8864	0.000581276	0.0449432	0.0566258	-1	0.347107	spleen	eQTL	pvalue	NA	NA
chr18:56304778_56462884	MALT1	chr18	56304778	56462884	rs9955954	chr18:56348044	0.8958		ENSG00000267501	349	0.00105779	0.913058	3.39232e-05	0.029225	0.0566254	-1	0.415473	spleen	eQTL	pvalue	NA	NA
chr19:49738081_49925208	CD37	chr19	49738081	49925208	rs1465697	chr19:49837246	0.8831	NAPSA	ENSG00000131400	141	1.92943e-05	0.922482	4.3776e-07	0.0208731	0.0566254	1	0.439716	spleen	eQTL	pvalue	7.95883e-07	9
chr11:118462188_118773904	CXCR5	chr11	118462188	118773904	rs12365699	chr11:118743286	1.1546	DSCAML1	ENSG00000177103	484	0.00032483	0.904961	1.36885e-05	0.0380787	0.056622	1	0.326446	spleen	eQTL	pvalue	0.999999	1
chr2:60958287_61741947	PUS10	chr2	60958287	61741947	rs1177228	chr2:61242410	1.1134	COMMD1	ENSG00000173163	900	0.00146682	0.875654	0.000110898	0.0661466	0.0566215	1	0.361111	spleen	eQTL	pvalue	0.372794	5
chr14:75945376_76028941	BATF	chr14	75945376	76028941	rs34695601	chr14:76014298	1.1157	FOS	ENSG00000170345	181	0.0121958	0.917682	0.000177835	0.0133246	0.0566197	1	0.430939	spleen	eQTL	pvalue	0.435711	4
chr11:14376802_15361047	PDE3B	chr11	14376802	15361047	.	chr11:14868316	0.7068	PSMA1	ENSG00000129084	1428	0.0667502	0.764907	0.00897202	0.102756	0.0566151	1	0.521008	blood	eQTL	pvalue	0.947988	2
chr11:118462188_118773904	CXCR5	chr11	118462188	118773904	rs12365699	chr11:118743286	1.1546	VPS11-DT	ENSG00000272186	662	6.31593e-05	0.822009	9.32477e-06	0.121304	0.0566142	-1	0.268882	spleen	eQTL	pvalue	NA	NA
chr21:34666160_35187100	IFNGR2	chr21	34666160	35187100	rs9808753	chr21:34787312	1.0846	DONSON	ENSG00000159147	732	0.595448	0.275225	0.0497675	0.0229467	0.0566125	0	NA	spleen	sQTL	pvalue	4.3716e-05	5
chr3:121334409_121729409	IQCB1	chr3	121334409	121729409	rs2331964	chr3:121542898	1.1042	FAM162A	ENSG00000114023	853	9.79784e-05	0.888661	6.02929e-06	0.0546289	0.0566061	1	0.791325	spleen	eQTL	pvalue	0.000629842	9
chr14:103199716_103463149	TRAF3	chr14	103199716	103463149	rs12147246	chr14:103265844	0.9054	LINC00677	ENSG00000259717	481	0.000236046	0.904183	1.01872e-05	0.0389657	0.0566046	-1	0.372141	spleen	eQTL	pvalue	NA	NA
chr12:6427052_6457062	TNFRSF1A	chr12	6427052	6457062	rs1800693	chr12:6440009	0.8808	LTBR	ENSG00000111321	47	1.3949e-07	0.939702	5.56646e-10	0.00369336	0.0566045	-1	0.659574	spleen	eQTL	pvalue	0.428683	3
chr11:118000454_118904452	PHLDB1	chr11	118000454	118904452	rs34026809	chr11:118480695	0.8643	MPZL2	ENSG00000149573	1729	6.10145e-05	0.807227	1.02915e-05	0.136101	0.0566009	-1	0.572007	spleen	eQTL	pvalue	1.2192e-11	10
chr14:52228101_52368559	GNG2	chr14	52228101	52368559	rs11852059	chr14:52306091	0.908	TRIM9	ENSG00000100505	458	0.0761851	0.833738	0.00280826	0.0306758	0.0565931	1	0.606987	spleen	eQTL	pvalue	0.987914	1
chr11:118617158_118947933	BCL9L	chr11	118617158	118947933	rs149114341	chr11:118783424	1.3559	CBL	ENSG00000110395	620	7.29059e-05	0.886926	4.64248e-06	0.0564208	0.0565759	0	NA	spleen	sQTL	pvalue	0.00678736	3
chr19:4353219_4519732	HDGFL2	chr19	4353219	4519732	rs12971909	chr19:4466466	0.9175		ENSG00000280239	434	0.398858	0.499244	0.0201531	0.0251687	0.0565758	-1	0.672811	spleen	eQTL	pvalue	NA	NA
chr1:160698276_160925186	SLAMF7	chr1	160698276	160925186	rs983494	chr1:160703965	1.1061	USF1	ENSG00000158773	485	6.52202e-05	0.00110404	0.0525613	0.889696	0.0565736	0	NA	blood	sQTL	pvalue	0.381283	4
chr1:32347320_33034616	LCK	chr1	32347320	33034616	rs79979643	chr1:32738415	0.8736	HDAC1	ENSG00000116478	627	0.105787	0.789683	0.00567326	0.0422933	0.0565631	1	0.617225	spleen	eQTL	pvalue	0.937917	2
chr11:63849101_64220132	PRDX5	chr11	63849101	64220132	rs11231749	chr11:64095178	1.0758	LINC02724	ENSG00000181908	591	0.453838	0.43862	0.0259556	0.0250287	0.0565569	-1	0.233503	spleen	eQTL	pvalue	NA	9
chr15:90831146_91201561	ZNF774	chr15	90831146	91201561	rs6496663	chr15:90887584	0.9043	FURIN	ENSG00000140564	914	0.00400245	0.88047	0.000267127	0.0587068	0.0565539	1	0.63895	spleen	eQTL	pvalue	0.999933	1
chr1:85416840_86010196	BCL10	chr1	85416840	86010196	rs35486093	chr1:85729820	0.8357	ZNHIT6	ENSG00000117174	1512	1.73884e-05	0.821267	2.58771e-06	0.122163	0.0565507	1	0.55754	blood	eQTL	pvalue	0.000536151	7
chr6:127955546_128297436	PTPRK	chr6	127955546	128297436	rs802730	chr6:128280104	1.1211	PTPRK	ENSG00000152894	560	0.000111681	0.90208	5.11428e-06	0.0412531	0.0565502	0	NA	spleen	sQTL	pvalue	0.980389	2
chr19:49738081_49925208	CD37	chr19	49738081	49925208	rs1465697	chr19:49837246	0.8831	PPFIA3	ENSG00000177380	398	7.03554e-06	0.916421	2.07949e-07	0.02703	0.0565413	0	NA	spleen	sQTL	pvalue	1	1
chr22:37251477_37323988	CSF2RB	chr22	37251477	37323988	rs5756405	chr22:37310954	1.0706	RBFOX2	ENSG00000100320	223	0.394191	0.524783	0.0105276	0.0139588	0.0565395	0	NA	spleen	sQTL	pvalue	0.993207	1
chr1:25270572_25305783	RUNX3	chr1	25270572	25305783	rs6672420	chr1:25291010	0.9316	RSRP1	ENSG00000117616	108	0.445294	0.488117	0.00482275	0.00523	0.0565359	1	0.916667	spleen	eQTL	pvalue	NA	10
chr16:11031156_11498745	RMI2	chr16	11031156	11498745	rs34947566	chr16:11412926	1.1412	TEKT5	ENSG00000153060	1334	6.41036e-19	0.81381	1.02175e-19	0.129657	0.0565332	-1	0.545727	spleen	eQTL	pvalue	1.10257e-14	9
chr19:6615889_6693163	TNFSF14	chr19	6615889	6693163	rs1077667	chr19:6668972	1.164		ENSG00000276568	391	4.60155e-07	0.92224	1.06232e-08	0.0212344	0.0565256	1	0.516624	blood	eQTL	pvalue	NA	NA
chr19:10258259_10897760	TYK2	chr19	10258259	10897760	rs34536443	chr19:10463118	1.3037	SPC24	ENSG00000161888	1292	2.78888e-05	0.836906	3.55213e-06	0.106538	0.0565251	-1	0.364551	blood	eQTL	pvalue	0.00627554	8
chr11:118447156_118807735	CXCR5	chr11	118447156	118807735	rs6589706	chr11:118747813	1.088	DSCAML1	ENSG00000177103	507	0.000324268	0.903395	1.42855e-05	0.0397421	0.056524	1	0.321499	spleen	eQTL	pvalue	0.999999	1
chr2:112425029_112642886	ANAPC1	chr2	112425029	112642886	rs71252597	chr2:112492986	0.8024	ACOXL-AS1	ENSG00000204581	403	0.0001996	0.898726	9.90792e-06	0.0445553	0.0565091	1	0.260546	spleen	eQTL	pvalue	NA	NA
chr12:123192738_124002762	PITPNM2	chr12	123192738	124002762	rs7975763	chr12:123604053	0.886	DENR	ENSG00000139726	1286	0.00037396	0.835185	4.83328e-05	0.107888	0.0565053	-1	0.263608	spleen	eQTL	pvalue	0.846253	3
chr19:10258259_10897760	TYK2	chr19	10258259	10897760	rs34536443	chr19:10463118	1.3037	P2RY11	ENSG00000244165	1306	2.81109e-05	0.825657	4.01296e-06	0.11781	0.0565011	0	NA	spleen	sQTL	pvalue	9.07591e-08	10
chr11:118000454_118904452	PHLDB1	chr11	118000454	118904452	rs34026809	chr11:118480695	0.8643	HYOU1	ENSG00000149428	1729	6.37774e-05	0.827837	8.91026e-06	0.1156	0.0564902	1	0.564488	blood	eQTL	pvalue	0.999779	2
chr16:29841225_30438138	TBX6	chr16	29841225	30438138	rs3809627	chr16:30103160	0.9076	TMEM265	ENSG00000281991	449	0.00773351	0.901639	0.000290837	0.0338517	0.0564854	0	NA	spleen	sQTL	pvalue	NA	NA
chr22:50935082_51045816	ODF3B	chr22	50935082	51045816	rs140522	chr22:50971266	0.8953	SBF1	ENSG00000100241	413	0.000153406	0.910266	5.58722e-06	0.0330965	0.0564788	-1	0.571429	spleen	eQTL	pvalue	0.690539	1
chr11:60760530_60835043	CD6	chr11	60760530	60835043	rs4939490	chr11:60793651	1.1464	TMEM109	ENSG00000110108	205	2.125e-09	0.922671	4.81701e-11	0.0208589	0.0564698	-1	0.580488	spleen	eQTL	pvalue	0.0518905	7
chr19:10423338_10625953	KEAP1	chr19	10423338	10625953	rs28834106	chr19:10592144	1.1381	P2RY11	ENSG00000244165	412	3.11063e-05	0.913514	1.02299e-06	0.0299863	0.0564679	1	0.601942	spleen	eQTL	pvalue	9.07591e-08	10
chr19:49738081_49925208	CD37	chr19	49738081	49925208	rs1465697	chr19:49837246	0.8831	PTOV1-AS1	ENSG00000268006	398	6.91142e-06	0.900255	3.3264e-07	0.0432719	0.0564664	1	0.469849	spleen	eQTL	pvalue	NA	NA
chr6:137679234_138285603	TNFAIP3	chr6	137679234	138285603	rs17780048	chr6:138179146	1.254	WAKMAR2	ENSG00000237499	1526	6.04901e-07	0.804123	1.04917e-07	0.139414	0.0564622	1	0.524246	spleen	eQTL	pvalue	NA	NA
chr22:37250026_37277844	NCF4	chr22	37250026	37277844	rs760517	chr22:37258986	1.0877	MFNG	ENSG00000100060	88	0.701057	0.231011	0.0086714	0.00280093	0.0564592	0	NA	spleen	sQTL	pvalue	1.32486e-07	9
chr2:43313584_43361560	ZFP36L2	chr2	43313584	43361560	rs12478539	chr2:43355324	1.1311	THADA	ENSG00000115970	171	9.55677e-06	0.930475	1.3478e-07	0.0130661	0.0564497	-1	0.853801	spleen	eQTL	pvalue	1.24008e-28	6
chr2:43313584_43361560	ZFP36L2	chr2	43313584	43361560	rs12478539	chr2:43355324	1.1311	EML4	ENSG00000143924	171	9.5644e-06	0.931218	1.27166e-07	0.0123248	0.0564477	1	0.883041	spleen	eQTL	pvalue	0.391139	3
chr14:75945376_76028941	BATF	chr14	75945376	76028941	rs34695601	chr14:76014298	1.1157		ENSG00000258454	181	0.0122152	0.919142	0.000160703	0.0120357	0.0564466	1	0.558011	spleen	eQTL	pvalue	NA	NA
chr11:118447156_118807735	CXCR5	chr11	118447156	118807735	rs6589706	chr11:118747813	1.088	VPS11-DT	ENSG00000272186	747	6.16878e-05	0.816088	9.63399e-06	0.127395	0.0564463	-1	0.289157	spleen	eQTL	pvalue	NA	NA
chr11:65354926_66061233	TSGA10IP	chr11	65354926	66061233	rs531612	chr11:65705432	0.9155		ENSG00000255517	1093	0.00349167	0.859772	0.000325007	0.0799715	0.0564399	0	NA	spleen	sQTL	pvalue	NA	NA
chr19:49738081_49925208	CD37	chr19	49738081	49925208	rs1465697	chr19:49837246	0.8831		ENSG00000269091	398	6.9542e-06	0.905827	2.90099e-07	0.0377308	0.0564354	1	0.743719	spleen	eQTL	pvalue	NA	NA
chr15:90831146_91201561	ZNF774	chr15	90831146	91201561	rs6496663	chr15:90887584	0.9043	PEX11A	ENSG00000166821	914	0.00390227	0.878465	0.000270937	0.0609359	0.0564255	-1	0.236324	blood	eQTL	pvalue	5.93762e-07	9
chr19:10744807_11274530	SMARCA4	chr19	10744807	11274530	rs12609500	chr19:11173928	1.0997	QTRT1	ENSG00000213339	1040	0.0247989	0.827409	0.00266043	0.0887084	0.0564236	-1	0.546154	spleen	eQTL	pvalue	0.00022325	7
chr7:26663520_27203139	HOXA1	chr7	26663520	27203139	rs10951154	chr7:27135314	0.9187	NA	ENSG00000273237	984	0.412861	0.468823	0.0290097	0.0328855	0.0564207	1	0.215447	blood	eQTL	pvalue	NA	NA
chr17:34665281_34997201	ZNHIT3	chr17	34665281	34997201	rs4796224	chr17:34842521	0.9181	AP2B1	ENSG00000006125	191	0.0186	0.912776	0.00024489	0.0119613	0.0564182	0	NA	blood	sQTL	pvalue	0.999667	1
chr2:112425029_112642886	ANAPC1	chr2	112425029	112642886	rs71252597	chr2:112492986	0.8024		ENSG00000271590	403	0.000203837	0.917805	5.69154e-06	0.0255705	0.0564147	1	0.441687	spleen	eQTL	pvalue	NA	NA
chr15:90831146_91201561	ZNF774	chr15	90831146	91201561	rs6496663	chr15:90887584	0.9043	PRC1	ENSG00000198901	914	0.00395268	0.889814	0.000220602	0.0496048	0.0564081	1	0.324945	blood	eQTL	pvalue	0.0159758	4
chr19:10744807_11274530	SMARCA4	chr19	10744807	11274530	rs12609500	chr19:11173928	1.0997	OLFM2	ENSG00000105088	450	0.520835	0.381736	0.0237056	0.0173182	0.0564052	0	NA	spleen	sQTL	pvalue	0.964592	4
chr1:65155172_65679037	JAK1	chr1	65155172	65679037	rs72922276	chr1:65429319	1.1413	CACHD1	ENSG00000158966	1012	0.171065	0.695735	0.015168	0.0616332	0.0563986	0	NA	spleen	sQTL	pvalue	0.838037	3
chr8:129120060_129270866	MYC	chr8	129120060	129270866	rs7819665	chr8:129177769	0.893	MYC	ENSG00000136997	449	0.00222932	0.895309	0.000114553	0.0459488	0.0563981	-1	0.565702	blood	eQTL	pvalue	NA	1
chr13:99570862_100512004	UBAC2	chr13	99570862	100512004	rs77654077	chr13:100026952	1.7768	PCCA-DT	ENSG00000274605	1809	0.010612	0.822811	0.00140368	0.108779	0.0563944	-1	0.398563	blood	eQTL	pvalue	NA	NA
chr20:44594575_44782428	CD40	chr20	44594575	44782428	rs6032662	chr20:44734310	1.1432	ACOT8	ENSG00000101473	427	4.12109e-08	0.912723	1.3976e-09	0.0308973	0.0563792	1	0.487119	spleen	eQTL	pvalue	3.56851e-05	6
chr12:9445978_9939813	CLECL1	chr12	9445978	9939813	rs7977720	chr12:9866349	0.903	A2M	ENSG00000175899	1128	5.30114e-05	0.861732	5.03773e-06	0.0818349	0.056375	1	0.492908	spleen	eQTL	pvalue	0.000540115	3
chr11:118462188_118773904	CXCR5	chr11	118462188	118773904	rs12365699	chr11:118743286	1.1546	CXCR5	ENSG00000160683	662	6.88406e-05	0.895951	3.66184e-06	0.0476019	0.0563745	1	0.480363	spleen	eQTL	pvalue	0.160254	3
chr14:103199716_103463149	TRAF3	chr14	103199716	103463149	rs12147246	chr14:103265844	0.9054	NDUFB4P11	ENSG00000259374	481	0.000236841	0.907231	9.45246e-06	0.0361517	0.0563715	-1	0.245322	spleen	eQTL	pvalue	NA	NA
chr1:92652691_93519650	EVI5	chr1	92652691	93519650	rs139504223	chr1:93152635	0.8655		ENSG00000229635	957	3.44122e-10	0.871222	2.86237e-11	0.072411	0.0563671	1	0.632184	spleen	eQTL	pvalue	NA	NA
chr1:32347320_33034616	LCK	chr1	32347320	33034616	rs79979643	chr1:32738415	0.8736	LCK	ENSG00000182866	627	0.105399	0.786782	0.00608523	0.0453688	0.0563651	1	0.296651	spleen	eQTL	pvalue	0.999425	1
chr12:6427052_6457062	TNFRSF1A	chr12	6427052	6457062	rs1800693	chr12:6440009	0.8808	ZNF384	ENSG00000126746	47	1.3933e-07	0.938625	7.52383e-10	0.00501223	0.0563626	-1	0.382979	spleen	eQTL	pvalue	0.941996	1
chr1:160162872_160430469	VANGL2	chr1	160162872	160430469	rs3737798	chr1:160389984	1.0911	FCRL6	ENSG00000181036	373	0.0372048	0.876188	0.00123429	0.0290116	0.0563615	-1	0.380697	spleen	eQTL	pvalue	5.08221e-14	10
chr12:6427052_6457062	TNFRSF1A	chr12	6427052	6457062	rs1800693	chr12:6440009	0.8808	ENO2	ENSG00000111674	47	1.39508e-07	0.939823	5.74914e-10	0.00381667	0.0563598	1	0.595745	spleen	eQTL	pvalue	0.0185777	3
chr6:159323833_159522796	TAGAP	chr6	159323833	159522796	rs1738074	chr6:159465977	0.8925	DYNLT1	ENSG00000146425	669	3.58164e-06	0.8978	1.83085e-07	0.0458369	0.0563597	0	NA	blood	sQTL	pvalue	0.039211	9
chr10:5989954_6190329	IL2RA	chr10	5989954	6190329	rs12722559	chr10:6070273	1.2494	GDI2	ENSG00000057608	726	1.26256e-20	0.878386	9.38776e-22	0.065256	0.0563579	1	0.5	spleen	eQTL	pvalue	0.987155	2
chr11:65354926_66061233	TSGA10IP	chr11	65354926	66061233	rs531612	chr11:65705432	0.9155	SNX15	ENSG00000110025	757	0.00341031	0.839479	0.000407916	0.100356	0.0563464	1	0.645971	spleen	eQTL	pvalue	0.000705751	6
chr11:118447156_118807735	CXCR5	chr11	118447156	118807735	rs6589706	chr11:118747813	1.088	CXCR5	ENSG00000160683	747	6.72431e-05	0.889581	4.08647e-06	0.0540049	0.0563427	1	0.46988	spleen	eQTL	pvalue	0.160254	3
chr1:32347320_33034616	LCK	chr1	32347320	33034616	rs79979643	chr1:32738415	0.8736	PEF1	ENSG00000162517	627	0.104966	0.783555	0.00652064	0.0486191	0.0563388	1	0.46252	spleen	eQTL	pvalue	0.323497	6
chr11:65354926_66061233	TSGA10IP	chr11	65354926	66061233	rs531612	chr11:65705432	0.9155	YIF1A	ENSG00000174851	1093	0.00332521	0.818782	0.000491907	0.121068	0.0563328	-1	0.701738	spleen	eQTL	pvalue	2.08232e-09	9
chr16:11020235_11325215	CLEC16A	chr16	11020235	11325215	rs6498163	chr16:11213951	0.8293	TNFRSF17	ENSG00000048462	613	7.03086e-19	0.892574	4.02916e-20	0.0510943	0.0563313	0	NA	spleen	sQTL	pvalue	0.00310442	10
chr12:6488450_6553604	LTBR	chr12	6488450	6553604	rs2364485	chr12:6514963	0.9041	SCARNA12	ENSG00000238795	158	0.609483	0.316371	0.0117648	0.00605058	0.0563306	-1	0.462025	blood	eQTL	pvalue	NA	NA
chr14:88217115_88715610	GPR65	chr14	88217115	88715610	rs116899835	chr14:88523488	1.3474	ZC3H14	ENSG00000100722	1461	2.4628e-07	0.860536	2.38095e-08	0.0831373	0.0563264	-1	0.239562	blood	eQTL	pvalue	0.999785	2
chr16:11193828_11521191	RMI2	chr16	11193828	11521191	rs146566517	chr16:11353879	0.469		ENSG00000274038	1135	8.85755e-19	0.850841	9.67013e-20	0.0928333	0.0563255	1	0.430837	spleen	eQTL	pvalue	NA	NA
chr16:11020235_11325362	CLEC16A	chr16	11020235	11325362	rs2286974	chr16:11114512	0.8477	TNFRSF17	ENSG00000048462	615	7.03008e-19	0.892476	4.03743e-20	0.0511993	0.056325	0	NA	spleen	sQTL	pvalue	0.00310442	10
chr17:73033162_73583027	GRB2	chr17	73033162	73583027	rs9900529	chr17:73335776	1.0994	JPT1	ENSG00000189159	1210	0.032331	0.828528	0.00311325	0.0797251	0.056303	-1	0.4	spleen	eQTL	pvalue	NA	8
chr18:56206955_56320360	ALPK2	chr18	56206955	56320360	rs4940730	chr18:56269737	1.0254		ENSG00000267501	270	0.0126776	0.911368	0.000270399	0.0193822	0.0563023	1	0.625926	spleen	eQTL	pvalue	NA	NA
chr14:52228101_52368559	GNG2	chr14	52228101	52368559	rs11852059	chr14:52306091	0.908	TXNDC16	ENSG00000087301	458	0.0761065	0.832878	0.00291122	0.0318029	0.0563019	-1	0.340611	spleen	eQTL	pvalue	1.68998e-07	4
chr16:11031156_11498745	RMI2	chr16	11031156	11498745	rs34947566	chr16:11412926	1.1412	DEXI	ENSG00000182108	1334	6.94217e-19	0.874989	5.4568e-20	0.068721	0.0562905	0	NA	blood	sQTL	pvalue	0.453688	9
chr1:2407781_2779397	PRXL2B	chr1	2407781	2779397	rs6670198	chr1:2520527	0.865	HES5	ENSG00000197921	580	1.28738e-11	0.901206	6.08053e-13	0.0425095	0.0562845	-1	0.355172	spleen	eQTL	pvalue	0.532717	8
chr16:11193828_11521191	RMI2	chr16	11193828	11521191	rs146566517	chr16:11353879	0.469		ENSG00000263033	1135	9.01813e-19	0.866266	8.06868e-20	0.07745	0.0562843	1	0.390308	spleen	eQTL	pvalue	NA	NA
chr12:123192738_124002762	PITPNM2	chr12	123192738	124002762	rs7975763	chr12:123604053	0.886	DENR	ENSG00000139726	1286	0.000392534	0.860672	3.77048e-05	0.0826155	0.0562828	1	0.526439	blood	eQTL	pvalue	0.846253	3
chr16:57045349_57110366	NLRC5	chr16	57045349	57110366	rs8062446	chr16:57077094	1.0885	MT1M	ENSG00000205364	201	0.297164	0.629479	0.00549417	0.0115819	0.0562811	1	0.626866	spleen	eQTL	pvalue	9.83544e-05	10
chr17:57475896_58223430	VMP1	chr17	57475896	58223430	rs2150879	chr17:57859210	1.1091	USP32	ENSG00000170832	775	2.12807e-05	0.898645	1.06827e-06	0.0450549	0.0562775	1	0.369032	blood	eQTL	pvalue	1	1
chr12:123192738_124002762	PITPNM2	chr12	123192738	124002762	rs7975763	chr12:123604053	0.886	DNAH10	ENSG00000197653	1197	0.000383188	0.855791	3.92119e-05	0.0875176	0.0562687	1	0.571429	spleen	eQTL	pvalue	4.14032e-37	4
chr6:6992891_7245458	RREB1	chr6	6992891	7245458	rs12211604	chr6:7100029	0.9111		ENSG00000225092	576	0.0342076	0.865317	0.00168333	0.0425254	0.0562668	1	0.526042	spleen	eQTL	pvalue	NA	NA
chr20:44594575_44782428	CD40	chr20	44594575	44782428	rs6032662	chr20:44734310	1.1432	TNNC2	ENSG00000101470	427	4.11288e-08	0.910907	1.48474e-09	0.0328273	0.0562661	-1	0.437939	spleen	eQTL	pvalue	0.54715	7
chr19:47540310_47753426	SAE1	chr19	47540310	47753426	rs11083862	chr19:47638539	1.106	EHD2	ENSG00000024422	230	0.00218973	0.921992	4.64621e-05	0.0195067	0.0562648	-1	0.495652	spleen	eQTL	pvalue	0.531641	3
chr1:101212872_101621089	EXTL2	chr1	101212872	101621089	rs74449127	chr1:101290432	1.2177	NA	ENSG00000260940	626	7.18328e-10	0.887795	4.53113e-11	0.0559448	0.0562601	-1	0.397764	spleen	eQTL	pvalue	NA	NA
chr19:49738081_49925208	CD37	chr19	49738081	49925208	rs1465697	chr19:49837246	0.8831		ENSG00000269194	398	7.0382e-06	0.916769	2.07442e-07	0.0269644	0.0562596	1	0.703518	spleen	eQTL	pvalue	NA	NA
chr1:200671993_201056749	INAVA	chr1	200671993	201056749	rs59655222	chr1:200875897	1.1311	LINC00862	ENSG00000203721	868	3.12057e-06	0.778815	6.6104e-07	0.164922	0.0562595	0	NA	blood	sQTL	pvalue	NA	NA
chr2:231046312_231217225	SP140	chr2	231046312	231217225	rs35540610	chr2:231121829	1.1447	SP110	ENSG00000135899	451	7.32754e-07	0.851285	7.96329e-08	0.0924581	0.0562566	-1	0.578714	spleen	eQTL	pvalue	3.16369e-09	6
chr17:37869878_38507250	NR1D1	chr17	37869878	38507250	rs883871	chr17:38252660	0.9009	CCR7	ENSG00000126353	1005	0.300354	0.560637	0.02889	0.0538695	0.05625	-1	0.502488	spleen	eQTL	pvalue	0.647009	5
chr3:100568229_101346033	IMPG2	chr3	100568229	101346033	rs111430408	chr3:100848597	1.1813	LNP1	ENSG00000206535	1241	0.154821	0.70858	0.0144186	0.065934	0.0562465	1	0.532635	spleen	eQTL	pvalue	0.00188518	9
chr17:40264534_40782389	STAT3	chr17	40264534	40782389	rs1026916	chr17:40529835	0.8784	RUNDC1	ENSG00000198863	668	8.63091e-09	0.895158	4.69085e-10	0.0485952	0.0562465	0	NA	blood	sQTL	pvalue	0.0189205	4
chr5:176525029_176837504	RGS14	chr5	176525029	176837504	rs67111717	chr5:176790162	1.1003	HK3	ENSG00000160883	515	0.0376666	0.867259	0.00161857	0.0372106	0.056245	-1	0.545631	spleen	eQTL	pvalue	1.15548e-14	7
chr6:6992891_7245458	RREB1	chr6	6992891	7245458	rs12211604	chr6:7100029	0.9111	RREB1	ENSG00000124782	576	0.033725	0.853111	0.00216682	0.0547557	0.0562416	1	0.413194	spleen	eQTL	pvalue	0.999968	1
chr11:46876450_47860184	MYBPC3	chr11	46876450	47860184	rs2269434	chr11:47360412	0.9175	PSMC3	ENSG00000165916	1235	0.0316168	0.831821	0.00294329	0.0773802	0.0562386	0	NA	blood	sQTL	pvalue	0.9792	2
chr11:65354926_66061233	TSGA10IP	chr11	65354926	66061233	rs531612	chr11:65705432	0.9155	CCDC87	ENSG00000182791	1085	0.00350782	0.863707	0.000309855	0.0762371	0.0562383	-1	0.565899	spleen	eQTL	pvalue	3.05913e-06	8
chr20:44594575_44782428	CD40	chr20	44594575	44782428	rs6032662	chr20:44734310	1.1432	SDC4	ENSG00000124145	427	4.0898e-08	0.905794	1.71685e-09	0.0379679	0.0562381	0	NA	spleen	sQTL	pvalue	0.0118035	7
chr11:118462188_118773904	CXCR5	chr11	118462188	118773904	rs12365699	chr11:118743286	1.1546	CBL	ENSG00000110395	662	6.84662e-05	0.891078	4.04683e-06	0.0526126	0.0562366	0	NA	spleen	sQTL	pvalue	0.00678736	3
chr8:79005727_79716536	PKIA	chr8	79005727	79716536	rs28703878	chr8:79417222	0.8749	IL7	ENSG00000104432	1457	0.000148627	0.840315	1.82791e-05	0.103291	0.0562279	0	NA	spleen	sQTL	pvalue	0.879874	2
chr17:45312813_45874509	NPEPPS	chr17	45312813	45874509	rs11079784	chr17:45702280	1.1131	HOXB-AS1	ENSG00000230148	390	2.44104e-06	0.914304	7.88186e-08	0.0294657	0.0562277	-1	0.502564	spleen	eQTL	pvalue	NA	NA
chr11:118447156_118807735	CXCR5	chr11	118447156	118807735	rs6589706	chr11:118747813	1.088	CBL	ENSG00000110395	747	6.68654e-05	0.884583	4.47365e-06	0.0591271	0.0562181	0	NA	spleen	sQTL	pvalue	0.00678736	3
chr16:29841225_30438138	TBX6	chr16	29841225	30438138	rs3809627	chr16:30103160	0.9076	CORO1A-AS1	ENSG00000261416	449	0.0076494	0.891833	0.000377258	0.0439278	0.0562129	-1	0.706013	spleen	eQTL	pvalue	NA	NA
chr16:11031156_11498745	RMI2	chr16	11031156	11498745	rs34947566	chr16:11412926	1.1412	ZC3H7A	ENSG00000122299	1334	6.65748e-19	0.839106	8.31124e-20	0.104698	0.0561953	1	0.612444	blood	eQTL	pvalue	0.999987	1
chr14:103015542_103459588	TRAF3	chr14	103015542	103459588	rs12588969	chr14:103230758	0.9148		ENSG00000260285	779	0.00022226	0.851381	2.4079e-05	0.0921799	0.0561927	1	0.323492	spleen	eQTL	pvalue	NA	NA
chr14:88217115_88715610	GPR65	chr14	88217115	88715610	rs116899835	chr14:88523488	1.3474	SPATA7	ENSG00000042317	1461	2.44269e-07	0.853511	2.58585e-08	0.0902971	0.0561917	-1	0.397673	blood	eQTL	pvalue	3.13904e-09	7
chr2:24688055_25386524	ADCY3	chr2	24688055	25386524	rs11125803	chr2:25052177	0.9271	DTNB	ENSG00000138101	1021	0.422639	0.392575	0.0667001	0.0618991	0.0561869	0	NA	spleen	sQTL	pvalue	0.000530412	5
chr7:149128286_149433143	ZNF746	chr7	149128286	149433143	rs354033	chr7:149289464	1.114	LRRC61	ENSG00000127399	573	0.000635604	0.895908	3.35568e-05	0.0472433	0.0561798	-1	0.452007	spleen	eQTL	pvalue	0.00519555	8
chr1:160698276_160925186	SLAMF7	chr1	160698276	160925186	rs983494	chr1:160703965	1.1061		ENSG00000215840	485	0.0510204	0.863668	0.00162813	0.0275047	0.0561792	-1	0.408247	blood	eQTL	pvalue	NA	NA
chr1:2407781_2779397	PRXL2B	chr1	2407781	2779397	rs6670198	chr1:2520527	0.865	GABRD	ENSG00000187730	580	1.27689e-11	0.893865	7.14451e-13	0.0499578	0.0561771	-1	0.37069	spleen	eQTL	pvalue	0.923499	1
chr19:16444965_16814328	EPS15L1	chr19	16444965	16814328	rs58166386	chr19:16559421	1.095	CPAMD8	ENSG00000160111	605	0.0113119	0.875715	0.000725025	0.0560721	0.0561758	-1	0.201653	spleen	eQTL	pvalue	2.01802e-14	4
chr16:11020235_11325215	CLEC16A	chr16	11020235	11325215	rs6498163	chr16:11213951	0.8293	NPIPB2	ENSG00000234719	587	7.18888e-19	0.906075	3e-20	0.0377554	0.0561699	-1	0.529813	blood	eQTL	pvalue	NA	9
chr19:45110119_45187302	PVR	chr19	45110119	45187302	rs7260482	chr19:45143942	0.9152	GEMIN7-AS1	ENSG00000267348	150	0.212162	0.72193	0.00222475	0.00751407	0.0561687	-1	0.193333	blood	eQTL	pvalue	NA	NA
chr6:137679234_138285603	TNFAIP3	chr6	137679234	138285603	rs17780048	chr6:138179146	1.254	HEBP2	ENSG00000051620	1406	6.2001e-07	0.824208	9.00303e-08	0.119625	0.0561655	-1	0.534851	spleen	eQTL	pvalue	0.000947406	9
chr1:160613956_160649926	CD48	chr1	160613956	160649926	rs6427540	chr1:160634588	1.1225	DUSP23	ENSG00000158716	84	0.312132	0.622838	0.00298011	0.00589045	0.0561596	0	NA	spleen	sQTL	pvalue	0.0411468	9
chr1:120135045_120341256	PHGDH	chr1	120135045	120341256	rs483180	chr1:120267505	0.8974	HAO2	ENSG00000116882	440	0.00110657	0.905325	4.57446e-05	0.0373691	0.056154	-1	0.395455	blood	eQTL	pvalue	4.47633e-08	8
chr14:75945376_76028941	BATF	chr14	75945376	76028941	rs34695601	chr14:76014298	1.1157	NEK9	ENSG00000119638	181	0.0122004	0.918028	0.000179414	0.0134439	0.0561487	-1	0.364641	spleen	eQTL	pvalue	1.19202e-06	5
chr11:46876450_47860184	MYBPC3	chr11	46876450	47860184	rs2269434	chr11:47360412	0.9175	NDUFS3	ENSG00000213619	1235	0.0312166	0.833766	0.00284838	0.0760214	0.0561477	0	NA	spleen	sQTL	pvalue	0.047137	6
chr16:11020235_11325362	CLEC16A	chr16	11020235	11325362	rs2286974	chr16:11114512	0.8477	NPIPB2	ENSG00000234719	589	7.1858e-19	0.905686	3.03271e-20	0.0381676	0.0561459	-1	0.528014	blood	eQTL	pvalue	NA	9
chr11:60760530_60835043	CD6	chr11	60760530	60835043	rs4939490	chr11:60793651	1.1464	DAGLA	ENSG00000134780	205	2.1092e-09	0.915814	6.47103e-11	0.028041	0.0561453	1	0.521951	spleen	eQTL	pvalue	0.953148	1
chr11:63849101_64220132	PRDX5	chr11	63849101	64220132	rs11231749	chr11:64095178	1.0758	CDC42EP2	ENSG00000149798	223	0.574256	0.348208	0.0133535	0.00804095	0.0561419	0	NA	spleen	sQTL	pvalue	0.150921	10
chr8:144971080_145126375	PLEC	chr8	144971080	145126375	rs3923387	chr8:144986793	1.0732	TONSL	ENSG00000160949	262	0.441488	0.479677	0.0109041	0.0117912	0.0561402	1	0.770992	spleen	eQTL	pvalue	6.06325e-05	4
chr12:6488450_6553604	LTBR	chr12	6488450	6553604	rs2364485	chr12:6514963	0.9041	CD27	ENSG00000139193	158	0.61533	0.31171	0.0112052	0.00562015	0.0561344	0	NA	spleen	sQTL	pvalue	0.266793	6
chr11:65354926_66061233	TSGA10IP	chr11	65354926	66061233	rs531612	chr11:65705432	0.9155	FAM89B	ENSG00000176973	1096	0.00350518	0.862595	0.000314976	0.0774568	0.0561282	1	0.49635	blood	eQTL	pvalue	0.0291385	9
chr1:160698276_160925186	SLAMF7	chr1	160698276	160925186	rs983494	chr1:160703965	1.1061	NDUFS2	ENSG00000158864	485	0.0501968	0.849726	0.00245458	0.0414947	0.056128	0	NA	blood	sQTL	pvalue	0.997735	3
chr12:9445978_9939813	CLECL1	chr12	9445978	9939813	rs7977720	chr12:9866349	0.903	KLRD1	ENSG00000134539	1128	5.16985e-05	0.840389	6.36634e-06	0.103432	0.0561203	1	0.500887	spleen	eQTL	pvalue	0.0156578	7
chr11:46876450_47860184	MYBPC3	chr11	46876450	47860184	rs2269434	chr11:47360412	0.9175	MTCH2	ENSG00000109919	1235	0.0311315	0.819053	0.00343297	0.0902636	0.0561184	-1	0.186235	blood	eQTL	pvalue	0.166788	3
chr19:16444965_16814328	EPS15L1	chr19	16444965	16814328	rs58166386	chr19:16559421	1.095		ENSG00000267703	605	0.0114564	0.886904	0.000581293	0.0449451	0.0561133	-1	0.568595	spleen	eQTL	pvalue	NA	NA
chr19:10744807_11274530	SMARCA4	chr19	10744807	11274530	rs12609500	chr19:11173928	1.0997	ZNF440	ENSG00000171295	738	0.0256169	0.852656	0.00191552	0.0637017	0.0561094	-1	0.501355	spleen	eQTL	pvalue	5.58999e-13	9
chr11:118000454_118904452	PHLDB1	chr11	118000454	118904452	rs34026809	chr11:118480695	0.8643	MFRP	ENSG00000235718	1211	6.46813e-05	0.855707	6.66506e-06	0.0881198	0.0561022	1	0.384806	spleen	eQTL	pvalue	5.34353e-08	7
chr1:157481253_157815203	FCRL3	chr1	157481253	157815203	rs2317231	chr1:157686337	1.1058	MRPL24	ENSG00000143314	557	0.000177909	0.91554	5.48665e-06	0.0281787	0.056098	0	NA	blood	sQTL	pvalue	0.00149123	8
chr18:56304778_56462884	MALT1	chr18	56304778	56462884	rs9955954	chr18:56348044	0.8958		ENSG00000267257	349	0.00106329	0.917807	2.90355e-05	0.0250066	0.0560945	-1	0.716332	spleen	eQTL	pvalue	NA	NA
chr17:45312813_45874509	NPEPPS	chr17	45312813	45874509	rs11079784	chr17:45702280	1.1131	SP2	ENSG00000167182	1160	1.90781e-06	0.859072	1.88516e-07	0.0848314	0.0560943	-1	0.427586	spleen	eQTL	pvalue	0.969394	1
chr18:56206955_56320360	ALPK2	chr18	56206955	56320360	rs4940730	chr18:56269737	1.0254	ZNF532	ENSG00000074657	270	0.0127018	0.913109	0.000249053	0.0178479	0.056092	-1	0.414815	spleen	eQTL	pvalue	0.905138	2
chr22:50935082_51045816	ODF3B	chr22	50935082	51045816	rs140522	chr22:50971266	0.8953	MAPK11	ENSG00000185386	413	0.000154473	0.913041	5.20504e-06	0.0307093	0.0560903	0	NA	blood	sQTL	pvalue	0.472037	5
chr8:144971080_145126375	PLEC	chr8	144971080	145126375	rs3923387	chr8:144986793	1.0732	GRINA	ENSG00000178719	262	0.440081	0.478148	0.0123374	0.0133485	0.0560859	0	NA	spleen	sQTL	pvalue	0.757342	3
chr19:49738081_49925208	CD37	chr19	49738081	49925208	rs1465697	chr19:49837246	0.8831	SLC17A7	ENSG00000104888	398	7.02605e-06	0.915186	2.20929e-07	0.0287213	0.0560855	-1	0.407035	spleen	eQTL	pvalue	0.995933	1
chr2:60958287_61741947	PUS10	chr2	60958287	61741947	rs1177228	chr2:61242410	1.1134	NA	ENSG00000223929	1010	0.00137166	0.876326	0.000103575	0.0661156	0.0560834	1	0.472277	spleen	eQTL	pvalue	NA	NA
chr17:40264534_40782389	STAT3	chr17	40264534	40782389	rs1026916	chr17:40529835	0.8784	BECN1	ENSG00000126581	668	8.48215e-09	0.879554	6.21257e-10	0.064365	0.0560812	1	0.558383	spleen	eQTL	pvalue	0.998698	2
chr17:73033162_73583027	GRB2	chr17	73033162	73583027	rs9900529	chr17:73335776	1.0994	TMEM104	ENSG00000109066	1210	0.0305194	0.782101	0.00493327	0.126366	0.0560804	1	0.696694	spleen	eQTL	pvalue	2.89328e-05	5
chr2:43313584_43361560	ZFP36L2	chr2	43313584	43361560	rs12478539	chr2:43355324	1.1311	ABCG8	ENSG00000143921	171	9.56574e-06	0.931348	1.29668e-07	0.0125687	0.0560738	-1	0.298246	spleen	eQTL	pvalue	3.74527e-16	8
chr1:92450091_93431324	GFI1	chr1	92450091	93431324	rs58394161	chr1:92939959	0.8425	MTF2	ENSG00000143033	1083	3.45043e-10	0.87355	2.78201e-11	0.0703764	0.0560733	-1	0.443213	spleen	eQTL	pvalue	0.9946	1
chr12:6427052_6457062	TNFRSF1A	chr12	6427052	6457062	rs1800693	chr12:6440009	0.8808	VAMP1	ENSG00000139190	47	1.39637e-07	0.940697	4.87916e-10	0.00323088	0.0560718	0	NA	spleen	sQTL	pvalue	0.673787	7
chr2:65536082_65713102	SPRED2	chr2	65536082	65713102	rs13385171	chr2:65661843	1.0724	CEP68	ENSG00000011523	422	0.48398	0.420769	0.0209914	0.0181938	0.0560666	1	0.872038	spleen	eQTL	pvalue	0.371623	3
chr1:32347320_33034616	LCK	chr1	32347320	33034616	rs79979643	chr1:32738415	0.8736	TMEM234	ENSG00000160055	627	0.105322	0.786213	0.00619692	0.0462028	0.0560649	1	0.419458	spleen	eQTL	pvalue	0.000523998	10
chr16:1041953_1105201	SOX8	chr16	1041953	1105201	rs405343	chr16:1067832	0.8884	WASIR2	ENSG00000231439	104	0.00451088	0.929593	4.77947e-05	0.00979337	0.0560553	-1	0.605769	blood	eQTL	pvalue	NA	NA
chr16:29841225_30438138	TBX6	chr16	29841225	30438138	rs3809627	chr16:30103160	0.9076	SLX1A	ENSG00000132207	449	0.0077612	0.904866	0.000266818	0.0310519	0.0560537	1	0.654788	spleen	eQTL	pvalue	0.625454	7
chr3:100568229_101346033	IMPG2	chr3	100568229	101346033	rs111430408	chr3:100848597	1.1813	IMPG2	ENSG00000081148	1696	0.137462	0.637012	0.0300897	0.139383	0.0560536	1	0.540094	spleen	eQTL	pvalue	1.47482e-08	4
chr19:49738081_49925208	CD37	chr19	49738081	49925208	rs1465697	chr19:49837246	0.8831	RPL18	ENSG00000063177	398	7.08841e-06	0.919178	1.91416e-07	0.0247655	0.0560489	-1	0.158291	blood	eQTL	pvalue	0.554781	2
chr19:10258259_10897760	TYK2	chr19	10258259	10897760	rs34536443	chr19:10463118	1.3037	ZNF559-ZNF177	ENSG00000270011	484	0.144917	0.759642	0.00632055	0.0330757	0.056045	1	0.493802	spleen	eQTL	pvalue	NA	7
chr5:141414305_141597351	NDFIP1	chr5	141414305	141597351	rs249677	chr5:141539339	0.9256		ENSG00000228737	539	0.162671	0.73796	0.00783538	0.0354894	0.0560442	-1	0.239332	spleen	eQTL	pvalue	NA	NA
chr19:49738081_49925208	CD37	chr19	49738081	49925208	rs1465697	chr19:49837246	0.8831	PLEKHA4	ENSG00000105559	398	7.05672e-06	0.919181	1.90588e-07	0.0247692	0.0560428	1	0.525126	spleen	eQTL	pvalue	4.74253e-09	5
chr17:73033162_73583027	GRB2	chr17	73033162	73583027	rs9900529	chr17:73335776	1.0994	NAT9	ENSG00000109065	1210	0.0325952	0.833163	0.00294644	0.0752577	0.0560382	0	NA	blood	sQTL	pvalue	0.0806612	7
chr19:10423338_10625953	KEAP1	chr19	10423338	10625953	rs28834106	chr19:10592144	1.1381	ZNF266	ENSG00000174652	263	0.00475707	0.915065	0.000125142	0.0240161	0.0560372	-1	0.26616	spleen	eQTL	pvalue	1.25383e-09	8
chr11:14376802_15361047	PDE3B	chr11	14376802	15361047	.	chr11:14868316	0.7068	FAR1	ENSG00000197601	368	0.378052	0.544883	0.00863689	0.0123923	0.0560355	0	NA	blood	sQTL	pvalue	0.879567	2
chr17:45312813_45874509	NPEPPS	chr17	45312813	45874509	rs11079784	chr17:45702280	1.1131	CDK5RAP3	ENSG00000108465	1160	1.90226e-06	0.856576	1.942e-07	0.087391	0.0560307	-1	0.382759	spleen	eQTL	pvalue	2.86539e-12	7
chr1:2407781_2779397	PRXL2B	chr1	2407781	2779397	rs6670198	chr1:2520527	0.865		ENSG00000227775	367	1.72051e-11	0.911685	6.10406e-13	0.032289	0.0560257	-1	0.209809	spleen	eQTL	pvalue	NA	NA
chr1:117032885_117104215	CD58	chr1	117032885	117104215	rs10801908	chr1:117090493	1.2398	CD2	ENSG00000116824	58	7.71724e-11	0.940167	3.17655e-13	0.00381387	0.0560192	-1	0.344828	blood	eQTL	pvalue	0.768324	4
chr3:169388322_169601046	LRRIQ4	chr3	169388322	169601046	rs10936602	chr3:169536637	1.1145	SKIL	ENSG00000136603	317	0.00141317	0.921899	3.17274e-05	0.0206418	0.0560139	1	0.564669	blood	eQTL	pvalue	0.459268	2
chr1:160613956_160649926	CD48	chr1	160613956	160649926	rs6427540	chr1:160634588	1.1225	TAGLN2	ENSG00000158710	84	0.312934	0.624438	0.00222678	0.00438738	0.0560137	1	0.72619	spleen	eQTL	pvalue	0.00329073	6
chr1:160698276_160925186	SLAMF7	chr1	160698276	160925186	rs983494	chr1:160703965	1.1061	UFC1	ENSG00000143222	485	0.0519343	0.859724	0.00184564	0.0304969	0.0559992	1	0.430928	spleen	eQTL	pvalue	0.0899542	5
chr10:5989954_6190329	IL2RA	chr10	5989954	6190329	rs12722559	chr10:6070273	1.2494	ANKRD16	ENSG00000134461	726	1.27252e-20	0.885316	8.44366e-22	0.0586881	0.055996	0	NA	spleen	sQTL	pvalue	2.5777e-06	8
chr20:44594575_44782428	CD40	chr20	44594575	44782428	rs6032662	chr20:44734310	1.1432	PI3	ENSG00000124102	427	4.0588e-08	0.898928	2.03783e-09	0.045077	0.0559951	1	0.451991	spleen	eQTL	pvalue	0.00564031	9
chr12:9445978_9939813	CLECL1	chr12	9445978	9939813	rs7977720	chr12:9866349	0.903	A2ML1	ENSG00000166535	1128	5.34869e-05	0.869462	4.58565e-06	0.0744866	0.0559935	1	0.376773	spleen	eQTL	pvalue	1.32902e-22	6
chr8:144971080_145126375	PLEC	chr8	144971080	145126375	rs3923387	chr8:144986793	1.0732	ZNF251	ENSG00000198169	262	0.440396	0.47849	0.0120672	0.013055	0.055992	-1	0.156489	spleen	eQTL	pvalue	3.06039e-06	8
chr17:73033162_73583027	GRB2	chr17	73033162	73583027	rs9900529	chr17:73335776	1.0994	CDK3	ENSG00000250506	1210	0.0319039	0.817581	0.00355226	0.0909756	0.0559868	-1	0.434711	spleen	eQTL	pvalue	0.000751723	8
chr3:101645933_101805935	ZPLD1	chr3	101645933	101805935	rs4325907	chr3:101749022	0.9055	ABI3BP	ENSG00000154175	138	0.1535	0.778601	0.00197169	0.00994503	0.0559818	-1	0.586957	spleen	eQTL	pvalue	3.94016e-07	3
chr11:46876450_47860184	MYBPC3	chr11	46876450	47860184	rs2269434	chr11:47360412	0.9175	SLC39A13	ENSG00000165915	1235	0.0304028	0.812031	0.00366814	0.0979165	0.0559816	0	NA	spleen	sQTL	pvalue	0.011852	5
chr14:75945376_76028941	BATF	chr14	75945376	76028941	rs34695601	chr14:76014298	1.1157	LTBP2	ENSG00000119681	181	0.0122209	0.919563	0.000161203	0.0120738	0.0559809	-1	0.381215	spleen	eQTL	pvalue	0.0187347	2
chr22:22017142_22349088	MAPK1	chr22	22017142	22349088	rs9610458	chr22:22205353	1.121	SERPIND1	ENSG00000099937	306	1.63489e-05	0.922078	3.89753e-07	0.0219261	0.0559787	-1	0.630719	spleen	eQTL	pvalue	2.79554e-05	9
chr19:49738081_49925208	CD37	chr19	49738081	49925208	rs1465697	chr19:49837246	0.8831	NTN5	ENSG00000142233	398	7.04295e-06	0.917388	2.04863e-07	0.0266287	0.0559763	-1	0.379397	spleen	eQTL	pvalue	3.27017e-06	9
chr6:36345180_36612323	ETV7	chr6	36345180	36612323	rs1076928	chr6:36348689	0.9266	PNPLA1	ENSG00000180316	633	0.142563	0.758255	0.00684736	0.0363634	0.0559718	0	NA	blood	sQTL	pvalue	0.0004652	5
chr12:9445978_9939813	CLECL1	chr12	9445978	9939813	rs7977720	chr12:9866349	0.903	LINC00937	ENSG00000226091	254	0.648791	0.261501	0.0240879	0.00965288	0.0559669	0	NA	spleen	sQTL	pvalue	NA	NA
chr17:45312813_45874509	NPEPPS	chr17	45312813	45874509	rs11079784	chr17:45702280	1.1131	PNPO	ENSG00000108439	1160	1.90519e-06	0.857896	1.91426e-07	0.0861417	0.0559603	1	0.581897	spleen	eQTL	pvalue	3.71896e-05	8
chr19:49738081_49925208	CD37	chr19	49738081	49925208	rs1465697	chr19:49837246	0.8831	CA11	ENSG00000063180	398	7.01233e-06	0.913399	2.35621e-07	0.0306351	0.0559585	1	0.527638	spleen	eQTL	pvalue	0.976097	5
chr16:29841225_30438138	TBX6	chr16	29841225	30438138	rs3809627	chr16:30103160	0.9076	ZNF764	ENSG00000169951	449	0.00775499	0.904143	0.000273843	0.031871	0.0559571	0	NA	spleen	sQTL	pvalue	3.06789e-08	7
chr3:101645933_101805935	ZPLD1	chr3	101645933	101805935	rs4325907	chr3:101749022	0.9055		ENSG00000242299	474	0.00029805	0.908493	1.15813e-05	0.0352455	0.0559517	-1	0.656118	spleen	eQTL	pvalue	NA	NA
chr12:57855180_58473351	OS9	chr12	57855180	58473351	rs701006	chr12:58106836	1.1206	HSPD1P4	ENSG00000257576	72	0.0420194	0.89353	0.000384304	0.00811617	0.0559506	1	0.666667	spleen	eQTL	pvalue	NA	NA
chr19:10423338_10625953	KEAP1	chr19	10423338	10625953	rs28834106	chr19:10592144	1.1381	PLPPR2	ENSG00000105520	289	3.14414e-05	0.923298	7.07841e-07	0.0207303	0.0559392	-1	0.442907	spleen	eQTL	pvalue	NA	1
chr15:90831146_91201561	ZNF774	chr15	90831146	91201561	rs6496663	chr15:90887584	0.9043	WDR93	ENSG00000140527	914	0.00395026	0.868989	0.000322118	0.0708046	0.0559342	-1	0.540481	spleen	eQTL	pvalue	6.27429e-15	6
chr6:36345180_36612323	ETV7	chr6	36345180	36612323	rs1076928	chr6:36348689	0.9266		ENSG00000246982	633	0.139983	0.745263	0.00931005	0.0495102	0.0559333	-1	0.661927	spleen	eQTL	pvalue	NA	NA
chr5:176525029_176837504	RGS14	chr5	176525029	176837504	rs67111717	chr5:176790162	1.1003	RGS14	ENSG00000169220	515	0.0374161	0.861491	0.00188221	0.0432812	0.0559297	1	0.728155	spleen	eQTL	pvalue	0.0231116	3
chr11:46876450_47860184	MYBPC3	chr11	46876450	47860184	rs2269434	chr11:47360412	0.9175	PSMC3	ENSG00000165916	1235	0.0289751	0.773897	0.0050979	0.136104	0.0559256	1	0.476113	spleen	eQTL	pvalue	0.9792	2
chr4:87502391_88275366	AFF1	chr4	87502391	88275366	rs2705616	chr4:87862396	0.9207	GAPDHP60	ENSG00000248180	1529	0.0814883	0.742406	0.0118922	0.108289	0.0559245	-1	0.482668	spleen	eQTL	pvalue	NA	NA
chr19:10744807_11274530	SMARCA4	chr19	10744807	11274530	rs12609500	chr19:11173928	1.0997	C19orf38	ENSG00000214212	1040	0.0249147	0.838206	0.00233871	0.0786253	0.0559158	0	NA	blood	sQTL	pvalue	NA	6
chr2:68537842_68865032	PLEK	chr2	68537842	68865032	rs12622670	chr2:68646536	1.1127	PPP3R1	ENSG00000221823	875	3.57202e-05	0.87361	2.88233e-06	0.0704373	0.0559144	-1	0.508571	spleen	eQTL	pvalue	0.88982	4
chr6:137679234_138285603	TNFAIP3	chr6	137679234	138285603	rs17780048	chr6:138179146	1.254	TNFAIP3	ENSG00000118503	1529	6.23515e-07	0.820029	9.43753e-08	0.124064	0.0559069	-1	0.369523	blood	eQTL	pvalue	0.999667	1
chr1:200671993_201056749	INAVA	chr1	200671993	201056749	rs59655222	chr1:200875897	1.1311		ENSG00000223774	449	3.66044e-06	0.909273	1.40409e-07	0.0348225	0.0559005	0	NA	spleen	sQTL	pvalue	NA	NA
chr19:10744807_11274530	SMARCA4	chr19	10744807	11274530	rs12609500	chr19:11173928	1.0997	ZNF491	ENSG00000177599	759	0.0257606	0.857503	0.00177602	0.0590631	0.0558976	-1	0.400527	spleen	eQTL	pvalue	5.13067e-07	NA
chr20:62214158_62483911	SLC2A4RG	chr20	62214158	62483911	rs6742	chr20:62374441	1.1727	TCFL5	ENSG00000101190	819	0.0245499	0.82974	0.0025826	0.0872312	0.0558964	1	0.503053	blood	eQTL	pvalue	0.958069	1
chr1:92652691_93519650	EVI5	chr1	92652691	93519650	rs139504223	chr1:93152635	0.8655	RPL5	ENSG00000122406	1106	3.28715e-10	0.832216	4.42174e-11	0.111891	0.0558937	0	NA	spleen	sQTL	pvalue	0.994762	1
chr16:29841225_30438138	TBX6	chr16	29841225	30438138	rs3809627	chr16:30103160	0.9076		ENSG00000260494	449	0.00776028	0.904759	0.000269127	0.0313213	0.05589	-1	0.516704	spleen	eQTL	pvalue	NA	NA
chr1:92652691_93519650	EVI5	chr1	92652691	93519650	rs139504223	chr1:93152635	0.8655	MTF2	ENSG00000143033	1106	3.4388e-10	0.870609	2.9056e-11	0.073506	0.0558848	1	0.511754	spleen	eQTL	pvalue	0.9946	1
chr1:92929865_93512762	DIPK1A	chr1	92929865	93512762	rs1415069	chr1:93426869	0.9313	EVI5	ENSG00000067208	870	2.42076e-10	0.612869	1.30861e-10	0.331249	0.055882	1	0.573563	spleen	eQTL	pvalue	2.33072e-06	5
chr11:118462188_118773904	CXCR5	chr11	118462188	118773904	rs12365699	chr11:118743286	1.1546	ATP5MG	ENSG00000167283	662	6.43432e-05	0.837417	8.19751e-06	0.106634	0.0558771	-1	0.208459	spleen	eQTL	pvalue	NA	9
chr22:22017142_22349088	MAPK1	chr22	22017142	22349088	rs9610458	chr22:22205353	1.121	IGLVI-70	ENSG00000253239	733	8.97547e-07	0.882101	6.31679e-08	0.0620249	0.0558731	-1	0.613915	spleen	eQTL	pvalue	NA	NA
chr1:32347320_33034616	LCK	chr1	32347320	33034616	rs79979643	chr1:32738415	0.8736	LINC01226	ENSG00000284543	519	0.105984	0.79096	0.00558207	0.0416031	0.0558704	1	0.462428	spleen	eQTL	pvalue	NA	NA
chr11:60760530_60835043	CD6	chr11	60760530	60835043	rs4939490	chr11:60793651	1.1464	MS4A7	ENSG00000166927	205	2.14053e-09	0.929415	3.40171e-11	0.0147143	0.0558703	1	0.439024	spleen	eQTL	pvalue	9.27325e-06	9
chr6:159323833_159522796	TAGAP	chr6	159323833	159522796	rs1738074	chr6:159465977	0.8925	TMEM181	ENSG00000146433	669	3.57805e-06	0.896899	1.88654e-07	0.0472335	0.0558637	0	NA	blood	sQTL	pvalue	0.468987	3
chr17:45312813_45874509	NPEPPS	chr17	45312813	45874509	rs11079784	chr17:45702280	1.1131	CDC27	ENSG00000004897	1160	1.92848e-06	0.866969	1.71772e-07	0.0771662	0.0558631	1	0.681897	blood	eQTL	pvalue	0.486673	2
chr1:160162872_160430469	VANGL2	chr1	160162872	160430469	rs3737798	chr1:160389984	1.0911	TOMM40L	ENSG00000158882	345	0.0483521	0.868982	0.00141577	0.0253884	0.0558612	-1	0.428986	spleen	eQTL	pvalue	0.744036	3
chr17:45312813_45874509	NPEPPS	chr17	45312813	45874509	rs11079784	chr17:45702280	1.1131	NSF	ENSG00000073969	811	5.42886e-06	0.890854	3.2507e-07	0.0532868	0.055853	-1	0.261406	blood	eQTL	pvalue	0.713682	4
chr19:10744807_11274530	SMARCA4	chr19	10744807	11274530	rs12609500	chr19:11173928	1.0997	ZNF433-AS1	ENSG00000219665	481	0.0271425	0.882729	0.00102417	0.0332523	0.0558524	-1	0.492723	spleen	eQTL	pvalue	NA	NA
chr19:10744807_11274530	SMARCA4	chr19	10744807	11274530	rs12609500	chr19:11173928	1.0997	FDX2	ENSG00000267673	1040	0.0255627	0.860005	0.00169261	0.0568886	0.0558507	-1	0.510577	blood	eQTL	pvalue	NA	8
chr14:52228101_52368559	GNG2	chr14	52228101	52368559	rs11852059	chr14:52306091	0.908		ENSG00000277050	458	0.0764519	0.836658	0.00260388	0.02844	0.0558466	-1	0.325328	spleen	eQTL	pvalue	NA	NA
chr5:176525029_176837504	RGS14	chr5	176525029	176837504	rs67111717	chr5:176790162	1.1003		ENSG00000170089	515	0.0390833	0.868944	0.00155738	0.0345696	0.0558453	-1	0.316505	blood	eQTL	pvalue	NA	NA
chr1:160613956_160649926	CD48	chr1	160613956	160649926	rs6427540	chr1:160634588	1.1225	IGSF9	ENSG00000085552	84	0.312575	0.623721	0.00264518	0.00522243	0.0558366	1	0.738095	spleen	eQTL	pvalue	0.568911	4
chr11:60760530_60835043	CD6	chr11	60760530	60835043	rs4939490	chr11:60793651	1.1464	PTGDR2	ENSG00000183134	205	2.15416e-09	0.930948	3.07086e-11	0.0132153	0.0558364	-1	0.434146	blood	eQTL	pvalue	0.18411	9
chr2:112425029_112642886	ANAPC1	chr2	112425029	112642886	rs71252597	chr2:112492986	0.8024		ENSG00000243389	403	0.00020328	0.915295	6.37782e-06	0.0286612	0.0558341	1	0.51861	spleen	eQTL	pvalue	NA	NA
chr19:49738081_49925208	CD37	chr19	49738081	49925208	rs1465697	chr19:49837246	0.8831		ENSG00000243829	398	7.0413e-06	0.917172	2.07664e-07	0.0269937	0.055827	-1	0.477387	spleen	eQTL	pvalue	NA	NA
chr2:112423188_113109590	MERTK	chr2	112423188	113109590	rs57116599	chr2:112770799	0.8869	MIR4435-2HG	ENSG00000172965	1372	0.000134609	0.844261	1.5915e-05	0.099762	0.0558264	1	0.40379	blood	eQTL	pvalue	NA	NA
chr1:200671993_201056749	INAVA	chr1	200671993	201056749	rs59655222	chr1:200875897	1.1311	SHISA4	ENSG00000198892	465	3.65539e-06	0.908018	1.45773e-07	0.0361549	0.0558233	0	NA	spleen	sQTL	pvalue	0.00107148	7
chr22:50935082_51045816	ODF3B	chr22	50935082	51045816	rs140522	chr22:50971266	0.8953		ENSG00000235111	413	0.000153289	0.909576	5.81412e-06	0.0344435	0.0558214	-1	0.394673	spleen	eQTL	pvalue	NA	NA
chr10:94171083_94501355	HHEX	chr10	94171083	94501355	rs1112718	chr10:94479107	1.1114	PPP1R3C	ENSG00000119938	480	0.0788286	0.826538	0.00338478	0.0354345	0.0558142	-1	0.60625	spleen	eQTL	pvalue	0.0368812	6
chr9:100551768_100895720	TRIM14	chr9	100551768	100895720	rs7855251	chr9:100868189	1.1164	COL15A1	ENSG00000204291	258	0.0119314	0.912204	0.000259706	0.0197997	0.0558049	0	NA	spleen	sQTL	pvalue	3.68386e-06	3
chr19:49738081_49925208	CD37	chr19	49738081	49925208	rs1465697	chr19:49837246	0.8831	PPFIA3	ENSG00000177380	398	7.03003e-06	0.911608	2.51703e-07	0.0325834	0.0558012	1	0.778894	blood	eQTL	pvalue	1	1
chr17:34665281_34997201	ZNHIT3	chr17	34665281	34997201	rs4796224	chr17:34842521	0.9181		ENSG00000270871	296	0.0172492	0.904559	0.000420066	0.0219728	0.055799	1	0.746622	spleen	eQTL	pvalue	NA	NA
chr1:32347320_33034616	LCK	chr1	32347320	33034616	rs79979643	chr1:32738415	0.8736	TMEM54	ENSG00000121900	606	0.10562	0.78838	0.00593767	0.0442648	0.0557978	-1	0.353135	spleen	eQTL	pvalue	0.164454	7
chr14:52228101_52368559	GNG2	chr14	52228101	52368559	rs11852059	chr14:52306091	0.908	NID2	ENSG00000087303	458	0.0763098	0.835103	0.00275012	0.0300403	0.0557972	0	NA	spleen	sQTL	pvalue	6.95347e-07	3
chr2:112423188_113109590	MERTK	chr2	112423188	113109590	rs57116599	chr2:112770799	0.8869	IL1B	ENSG00000125538	1095	0.000479053	0.861028	4.60155e-05	0.0826503	0.055797	0	NA	spleen	sQTL	pvalue	0.925868	4
chr1:160698276_160925186	SLAMF7	chr1	160698276	160925186	rs983494	chr1:160703965	1.1061	RPSAP18	ENSG00000224261	485	0.0519238	0.859551	0.00186799	0.0308671	0.05579	1	0.31134	spleen	eQTL	pvalue	NA	NA
chr6:90804863_91086379	BACH2	chr6	90804863	91086379	rs72928038	chr6:90976768	0.8517	UBE2J1	ENSG00000198833	423	2.98382e-05	0.913785	9.94303e-07	0.0303944	0.0557898	-1	0.375887	spleen	eQTL	pvalue	0.857925	3
chr19:6615889_6693163	TNFSF14	chr19	6615889	6693163	rs1077667	chr19:6668972	1.164	SH2D3A	ENSG00000125731	391	4.57194e-07	0.916306	1.39651e-08	0.0279329	0.0557608	-1	0.143223	blood	eQTL	pvalue	4.11388e-06	6
chr19:49738081_49925208	CD37	chr19	49738081	49925208	rs1465697	chr19:49837246	0.8831	AKT1S1	ENSG00000204673	398	7.01923e-06	0.910208	2.62819e-07	0.0340249	0.05576	1	0.530151	blood	eQTL	pvalue	0.476649	5
chr12:57855180_58473351	OS9	chr12	57855180	58473351	rs701006	chr12:58106836	1.1206	LRP1	ENSG00000123384	998	1.62692e-06	0.855127	1.69648e-07	0.0891131	0.0557578	1	0.751503	spleen	eQTL	pvalue	1	1
chr12:123192738_124002762	PITPNM2	chr12	123192738	124002762	rs7975763	chr12:123604053	0.886		ENSG00000269997	854	0.000393752	0.876495	3.02705e-05	0.0673267	0.0557541	-1	0.501171	spleen	eQTL	pvalue	NA	NA
chr11:118447156_118807735	CXCR5	chr11	118447156	118807735	rs6589706	chr11:118747813	1.088	RPS25	ENSG00000118181	747	6.41394e-05	0.848521	7.23466e-06	0.0956539	0.0557539	-1	0.338688	spleen	eQTL	pvalue	0.809687	3
chr7:149128286_149433143	ZNF746	chr7	149128286	149433143	rs354033	chr7:149289464	1.114	ZNF775	ENSG00000196456	573	0.000640671	0.90305	2.8797e-05	0.0405347	0.0557459	0	NA	spleen	sQTL	pvalue	0.0122293	5
chr17:43279320_43781083	MAP3K14	chr17	43279320	43781083	rs7222450	chr17:43407670	1.1034		ENSG00000224505	784	0.00859737	0.871442	0.00062799	0.0635983	0.0557339	-1	0.501276	spleen	eQTL	pvalue	NA	NA
chr11:63849101_64220132	PRDX5	chr11	63849101	64220132	rs11231749	chr11:64095178	1.0758	FERMT3	ENSG00000149781	591	0.448829	0.438707	0.0287173	0.028014	0.0557332	0	NA	blood	sQTL	pvalue	0.257005	3
chr1:160162872_160430469	VANGL2	chr1	160162872	160430469	rs3737798	chr1:160389984	1.0911	PPOX	ENSG00000143224	373	0.0372533	0.877331	0.00121177	0.028482	0.0557219	-1	0.50134	spleen	eQTL	pvalue	0.328332	3
chr3:28046063_28121275	CMC1	chr3	28046063	28121275	rs438613	chr3:28072086	1.148	ZCWPW2	ENSG00000206559	232	1.89007e-11	0.917761	5.47322e-13	0.0265206	0.0557187	-1	0.547414	spleen	eQTL	pvalue	6.76413e-05	6
chr4:87502391_88275366	AFF1	chr4	87502391	88275366	rs2705616	chr4:87862396	0.9207	NA	ENSG00000273389	816	0.100771	0.75729	0.0101323	0.0760881	0.0557183	-1	0.252451	spleen	eQTL	pvalue	NA	NA
chr6:127955546_128297436	PTPRK	chr6	127955546	128297436	rs802730	chr6:128280104	1.1211	ECHDC1	ENSG00000093144	560	0.000104286	0.863878	9.69943e-06	0.0802922	0.0557162	1	0.183929	blood	eQTL	pvalue	6.03175e-05	9
chr19:16444965_16814328	EPS15L1	chr19	16444965	16814328	rs58166386	chr19:16559421	1.095	GTPBP3	ENSG00000130299	605	0.01144	0.885632	0.000602833	0.046613	0.0557123	1	0.507438	spleen	eQTL	pvalue	0.0447521	7
chr11:118462188_118773904	CXCR5	chr11	118462188	118773904	rs12365699	chr11:118743286	1.1546	RPS25	ENSG00000118181	662	6.57043e-05	0.855132	6.84945e-06	0.0890889	0.0557067	-1	0.324773	spleen	eQTL	pvalue	0.809687	3
chr18:56206955_56320360	ALPK2	chr18	56206955	56320360	rs4940730	chr18:56269737	1.0254	NEDD4L	ENSG00000049759	270	0.0126387	0.908577	0.000317496	0.0227685	0.0556986	1	0.674074	spleen	eQTL	pvalue	0.999967	1
chr17:45312813_45874509	NPEPPS	chr17	45312813	45874509	rs11079784	chr17:45702280	1.1131	TBX21	ENSG00000073861	1160	1.94935e-06	0.87635	1.5127e-07	0.0679491	0.0556984	0	NA	blood	sQTL	pvalue	0.963243	1
chr12:123192738_124002762	PITPNM2	chr12	123192738	124002762	rs7975763	chr12:123604053	0.886	TMED2	ENSG00000086598	1286	0.000379534	0.847633	4.31223e-05	0.0962516	0.0556927	-1	0.55832	spleen	eQTL	pvalue	0.79768	2
chr11:118462188_118773904	CXCR5	chr11	118462188	118773904	rs12365699	chr11:118743286	1.1546	CBL	ENSG00000110395	662	1.61674e-05	0.206617	5.77219e-05	0.737621	0.0556879	0	NA	blood	sQTL	pvalue	0.00678736	3
chr16:29841225_30438138	TBX6	chr16	29841225	30438138	rs3809627	chr16:30103160	0.9076		ENSG00000261840	449	0.00776116	0.904862	0.000269967	0.0314193	0.0556872	-1	0.706013	spleen	eQTL	pvalue	NA	NA
chr11:118447156_118807735	CXCR5	chr11	118447156	118807735	rs6589706	chr11:118747813	1.088	ATP5MG	ENSG00000167283	747	6.27781e-05	0.830512	8.60109e-06	0.113731	0.055686	-1	0.235609	spleen	eQTL	pvalue	NA	9
chr20:44594575_44782428	CD40	chr20	44594575	44782428	rs6032662	chr20:44734310	1.1432	SNX21	ENSG00000124104	427	4.11003e-08	0.910275	1.5398e-09	0.0340473	0.0556779	-1	0.543326	spleen	eQTL	pvalue	0.020814	8
chr14:69165341_69314956	ZFP36L1	chr14	69165341	69314956	rs12434551	chr14:69253364	1.1095	ERH	ENSG00000100632	443	7.63929e-05	0.91196	2.70986e-06	0.032294	0.0556673	0	NA	blood	sQTL	pvalue	0.84606	3
chr21:39835031_39945134	ERG	chr21	39835031	39945134	rs2836438	chr21:39864727	0.9053	KCNJ15	ENSG00000157551	286	0.450412	0.444017	0.0251604	0.0247475	0.0556625	1	0.293706	blood	eQTL	pvalue	0.150462	5
chr20:44594575_44782428	CD40	chr20	44594575	44782428	rs6032662	chr20:44734310	1.1432	SDC4	ENSG00000124145	428	4.09258e-08	0.915537	1.2901e-09	0.0288047	0.0556579	0	NA	blood	sQTL	pvalue	0.0118035	7
chr5:55426583_55567087	ANKRD55	chr5	55426583	55567087	rs7731626	chr5:55444683	1.0974	SETD9	ENSG00000155542	345	0.5504	0.363185	0.0185659	0.0121952	0.055654	0	NA	spleen	sQTL	pvalue	0.000533498	6
chr14:103199716_103463149	TRAF3	chr14	103199716	103463149	rs12147246	chr14:103265844	0.9054		ENSG00000256705	209	0.000242176	0.927583	4.32803e-06	0.0165216	0.0556488	1	0.555024	spleen	eQTL	pvalue	NA	NA
chr12:9445978_9939813	CLECL1	chr12	9445978	9939813	rs7977720	chr12:9866349	0.903	LINC00987	ENSG00000237248	1128	5.28205e-05	0.858629	5.27335e-06	0.0856658	0.0556467	0	NA	spleen	sQTL	pvalue	NA	NA
chr17:73033162_73583027	GRB2	chr17	73033162	73583027	rs9900529	chr17:73335776	1.0994		ENSG00000267801	1210	0.0323079	0.827934	0.00316108	0.0809514	0.0556455	1	0.438843	spleen	eQTL	pvalue	NA	NA
chr16:11020235_11325215	CLEC16A	chr16	11020235	11325215	rs6498163	chr16:11213951	0.8293		ENSG00000262999	700	7.06582e-19	0.897021	3.73292e-20	0.0473346	0.0556441	1	0.714286	spleen	eQTL	pvalue	NA	NA
chr20:44594575_44782428	CD40	chr20	44594575	44782428	rs6032662	chr20:44734310	1.1432	RBPJL	ENSG00000124232	427	4.11531e-08	0.911444	1.48854e-09	0.032912	0.055644	1	0.566745	spleen	eQTL	pvalue	1.89368e-11	7
chr14:69165341_69314956	ZFP36L1	chr14	69165341	69314956	rs12434551	chr14:69253364	1.1095		ENSG00000280073	443	7.60975e-05	0.907954	3.04943e-06	0.0363285	0.0556386	1	0.659142	spleen	eQTL	pvalue	NA	NA
chr19:49738081_49925208	CD37	chr19	49738081	49925208	rs1465697	chr19:49837246	0.8831	PPP1R15A	ENSG00000087074	398	7.03789e-06	0.916728	2.12525e-07	0.0276271	0.0556381	1	0.708543	spleen	eQTL	pvalue	3.34189e-09	7
chr19:18164862_18409068	MPV17L2	chr19	18164862	18409068	rs4808760	chr19:18301979	0.8741	DDA1	ENSG00000130311	674	1.19453e-07	0.879247	8.85398e-09	0.0651149	0.0556379	-1	0.523739	spleen	eQTL	pvalue	0.893417	2
chr16:11020235_11325362	CLEC16A	chr16	11020235	11325362	rs2286974	chr16:11114512	0.8477		ENSG00000262999	702	7.06475e-19	0.896886	3.74421e-20	0.0474779	0.0556357	1	0.712251	spleen	eQTL	pvalue	NA	NA
chr1:101213532_101663312	SLC30A7	chr1	101213532	101663312	rs11578655	chr1:101412902	0.8673	NA	ENSG00000260940	748	7.10303e-10	0.877877	5.38439e-11	0.0664911	0.0556316	1	0.397059	spleen	eQTL	pvalue	NA	NA
chr12:123192738_124002762	PITPNM2	chr12	123192738	124002762	rs7975763	chr12:123604053	0.886	HCAR3	ENSG00000255398	1286	0.000351175	0.784297	7.15087e-05	0.159648	0.0556315	-1	0.433126	spleen	eQTL	pvalue	6.93118e-06	10
chr16:29841225_30438138	TBX6	chr16	29841225	30438138	rs3809627	chr16:30103160	0.9076	FBRS	ENSG00000156860	449	0.00750891	0.871295	0.000560778	0.0650141	0.0556213	-1	0.334076	blood	eQTL	pvalue	0.981525	1
chr15:90831146_91201561	ZNF774	chr15	90831146	91201561	rs6496663	chr15:90887584	0.9043	LINC01585	ENSG00000245479	914	0.00400842	0.881785	0.000265416	0.0583313	0.0556102	-1	0.353392	spleen	eQTL	pvalue	NA	NA
chr10:64387108_64755136	AC024598.1	chr10	64387108	64755136	rs61863928	chr10:64449549	1.0734	ADO	ENSG00000181915	894	0.335725	0.507675	0.0402224	0.0607678	0.0556093	-1	0.548098	spleen	eQTL	pvalue	0.745073	5
chr6:6992891_7245458	RREB1	chr6	6992891	7245458	rs12211604	chr6:7100029	0.9111	DSP	ENSG00000096696	576	0.0339789	0.859533	0.00193708	0.0489449	0.0556061	1	0.638889	spleen	eQTL	pvalue	0.999902	1
chr14:75945376_76028941	BATF	chr14	75945376	76028941	rs34695601	chr14:76014298	1.1157		ENSG00000258646	181	0.0122226	0.919693	0.000164459	0.0123192	0.0556007	-1	0.569061	spleen	eQTL	pvalue	NA	NA
chr1:2407781_2779397	PRXL2B	chr1	2407781	2779397	rs6670198	chr1:2520527	0.865	MEGF6	ENSG00000162591	286	3.17812e-11	0.921385	7.95934e-13	0.0230197	0.0555955	-1	0.692308	spleen	eQTL	pvalue	4.42421e-15	5
chr7:149128286_149433143	ZNF746	chr7	149128286	149433143	rs354033	chr7:149289464	1.114	ZNF282	ENSG00000170265	573	0.00062963	0.887163	4.01897e-05	0.0565726	0.0555941	1	0.591623	blood	eQTL	pvalue	0.277663	3
chr11:63849101_64220132	PRDX5	chr11	63849101	64220132	rs11231749	chr11:64095178	1.0758	VPS51	ENSG00000149823	578	0.449391	0.439155	0.0282833	0.0275835	0.0555878	0	NA	blood	sQTL	pvalue	6.3802e-05	6
chr20:44594575_44782428	CD40	chr20	44594575	44782428	rs6032662	chr20:44734310	1.1432	SLC35C2	ENSG00000080189	427	4.11582e-08	0.911557	1.48641e-09	0.0328648	0.0555782	-1	0.407494	spleen	eQTL	pvalue	0.047149	5
chr5:176525029_176837504	RGS14	chr5	176525029	176837504	rs67111717	chr5:176790162	1.1003	FAM193B-DT	ENSG00000272459	515	0.03745	0.862273	0.00186286	0.0428361	0.055578	-1	0.454369	spleen	eQTL	pvalue	NA	NA
chr19:10423338_10625953	KEAP1	chr19	10423338	10625953	rs28834106	chr19:10592144	1.1381	SLC44A2	ENSG00000129353	412	3.11272e-05	0.914126	1.03262e-06	0.0302698	0.0555716	-1	0.61165	spleen	eQTL	pvalue	0.0414646	3
chr22:50935082_51045816	ODF3B	chr22	50935082	51045816	rs140522	chr22:50971266	0.8953	NCAPH2	ENSG00000025770	413	0.000153232	0.909237	5.91601e-06	0.0350484	0.0555558	1	0.682809	spleen	eQTL	pvalue	0.652832	3
chr16:11020235_11325215	CLEC16A	chr16	11020235	11325215	rs6498163	chr16:11213951	0.8293		ENSG00000280153	700	7.05261e-19	0.895345	3.8719e-20	0.0490991	0.0555555	-1	0.571429	spleen	eQTL	pvalue	NA	NA
chr3:159485268_159713078	IL12A	chr3	159485268	159713078	rs1014486	chr3:159691112	1.1108	ARL14	ENSG00000179674	454	9.20265e-05	0.908933	3.5916e-06	0.0354183	0.0555529	-1	0.517621	spleen	eQTL	pvalue	2.57323e-06	10
chr19:10744807_11274530	SMARCA4	chr19	10744807	11274530	rs12609500	chr19:11173928	1.0997	ODAD3	ENSG00000198003	1040	0.0254238	0.848261	0.0020608	0.0687026	0.055552	1	0.636538	spleen	eQTL	pvalue	NA	7
chr1:2407781_2779397	PRXL2B	chr1	2407781	2779397	rs6670198	chr1:2520527	0.865	SLC35E2B	ENSG00000189339	367	1.7241e-11	0.91359	5.83448e-13	0.030861	0.055549	1	0.784741	spleen	eQTL	pvalue	0.621002	6
chr19:18164862_18409068	MPV17L2	chr19	18164862	18409068	rs4808760	chr19:18301979	0.8741	BORCS8	ENSG00000254901	276	2.78252e-07	0.922953	6.49791e-09	0.0214978	0.0555486	-1	0.634058	spleen	eQTL	pvalue	NA	9
chr7:3099256_3199823	CARD11	chr7	3099256	3199823	rs10951042	chr7:3139417	1.0817	CHST12	ENSG00000136213	428	0.175319	0.741275	0.00533913	0.0225192	0.0555476	-1	0.579439	blood	eQTL	pvalue	0.000240663	8
chr3:121369811_122211421	CD86	chr3	121369811	122211421	rs75937181	chr3:121783015	1.2386	KPNA1	ENSG00000114030	1903	8.92548e-08	0.803093	1.57168e-08	0.14136	0.0555473	0	NA	blood	sQTL	pvalue	0.993001	1
chr16:11020235_11325362	CLEC16A	chr16	11020235	11325362	rs2286974	chr16:11114512	0.8477		ENSG00000280153	702	7.05134e-19	0.895184	3.88544e-20	0.049271	0.0555455	-1	0.57265	spleen	eQTL	pvalue	NA	NA
chr16:57045349_57110366	NLRC5	chr16	57045349	57110366	rs8062446	chr16:57077094	1.0885	KATNB1	ENSG00000140854	201	0.296354	0.627762	0.00654134	0.0138009	0.0555426	-1	0.447761	spleen	eQTL	pvalue	0.496734	4
chr5:133827615_134321836	JADE2	chr5	133827615	134321836	rs2084007	chr5:133891282	1.0826	PPP2CA	ENSG00000113575	491	0.118856	0.792123	0.00437645	0.0291117	0.0555335	-1	0.433809	blood	eQTL	pvalue	0.985509	1
chr10:6038478_6185310	IL2RA	chr10	6038478	6185310	rs11256593	chr10:6117322	1.2048		ENSG00000232807	525	1.29188e-20	0.898788	6.57371e-22	0.045679	0.0555333	0	NA	spleen	sQTL	pvalue	NA	NA
chr6:137876882_138124804	OLIG3	chr6	137876882	138124804	rs631204	chr6:137959455	1.1194	WAKMAR2	ENSG00000237499	639	6.83929e-07	0.899408	3.4306e-08	0.045059	0.0555319	0	NA	blood	sQTL	pvalue	NA	NA
chr1:2407781_2779397	PRXL2B	chr1	2407781	2779397	rs6670198	chr1:2520527	0.865		ENSG00000269896	580	1.28587e-11	0.90015	6.33964e-13	0.0443241	0.0555257	1	0.57069	spleen	eQTL	pvalue	NA	NA
chr17:40264534_40782389	STAT3	chr17	40264534	40782389	rs1026916	chr17:40529835	0.8784	TMEM106A	ENSG00000184988	561	8.59152e-09	0.890895	5.1724e-10	0.0535796	0.0555253	-1	0.368984	spleen	eQTL	pvalue	0.000328022	8
chr5:133827615_134321836	JADE2	chr5	133827615	134321836	rs2084007	chr5:133891282	1.0826	SEC24A	ENSG00000113615	491	0.117315	0.781852	0.00591967	0.0393966	0.055517	0	NA	blood	sQTL	pvalue	1.31214e-05	4
chr20:48121370_48874826	SLC9A8	chr20	48121370	48874826	rs6020055	chr20:48422095	1.2876		ENSG00000237788	1567	0.207055	0.0165402	0.667613	0.0532756	0.0555161	-1	0.332482	blood	eQTL	pvalue	NA	NA
chr12:57855180_58473351	OS9	chr12	57855180	58473351	rs701006	chr12:58106836	1.1206	METTL1	ENSG00000037897	998	1.66495e-06	0.875116	1.32082e-07	0.0693683	0.0555141	0	NA	spleen	sQTL	pvalue	0.00591562	6
chr1:25270572_25305783	RUNX3	chr1	25270572	25305783	rs6672420	chr1:25291010	0.9316	NIPAL3	ENSG00000001461	108	0.445232	0.488048	0.00537651	0.00583805	0.0555054	1	0.925926	spleen	eQTL	pvalue	0.000454712	5
chr12:6488450_6553604	LTBR	chr12	6488450	6553604	rs2364485	chr12:6514963	0.9041	COPS7A	ENSG00000111652	158	0.618338	0.313234	0.00861548	0.00430888	0.0555032	0	NA	spleen	sQTL	pvalue	0.922073	4
chr1:160613956_160649926	CD48	chr1	160613956	160649926	rs6427540	chr1:160634588	1.1225	CFAP45	ENSG00000213085	84	0.309389	0.611316	0.00801362	0.0157785	0.0555021	1	0.833333	blood	eQTL	pvalue	NA	6
chr22:50935082_51045816	ODF3B	chr22	50935082	51045816	rs140522	chr22:50971266	0.8953	ALG12	ENSG00000182858	413	0.000152216	0.903204	6.94231e-06	0.0411382	0.0554982	0	NA	spleen	sQTL	pvalue	0.00788198	6
chr16:29841225_30438138	TBX6	chr16	29841225	30438138	rs3809627	chr16:30103160	0.9076	HSD3B7	ENSG00000099377	301	0.0193888	0.898937	0.000553862	0.0256235	0.0554972	1	0.594684	spleen	eQTL	pvalue	4.64185e-06	8
chr6:135591392_136145479	AHI1	chr6	135591392	136145479	rs4896153	chr6:135833463	0.8708	ALDH8A1	ENSG00000118514	874	4.03294e-08	0.874082	3.25191e-09	0.0704249	0.0554931	0	NA	spleen	sQTL	pvalue	9.45631e-06	8
chr1:32347320_33034616	LCK	chr1	32347320	33034616	rs79979643	chr1:32738415	0.8736	KHDRBS1	ENSG00000121774	627	0.105506	0.787583	0.00608344	0.0453563	0.0554711	1	0.559809	spleen	eQTL	pvalue	0.946876	1
chr16:11031156_11498745	RMI2	chr16	11031156	11498745	rs34947566	chr16:11412926	1.1412	RSL1D1	ENSG00000171490	1334	6.75644e-19	0.857746	6.84056e-20	0.086787	0.0554674	0	NA	spleen	sQTL	pvalue	0.000364294	6
chr1:2407781_2779397	PRXL2B	chr1	2407781	2779397	rs6670198	chr1:2520527	0.865	NADK	ENSG00000008130	379	1.6531e-11	0.918976	4.60727e-13	0.0255569	0.0554671	-1	0.614776	spleen	eQTL	pvalue	0.00126769	6
chr10:64387108_64755136	AC024598.1	chr10	64387108	64755136	rs61863928	chr10:64449549	1.0734	NRBF2	ENSG00000148572	894	0.337804	0.510819	0.038201	0.0577112	0.0554647	1	0.307606	spleen	eQTL	pvalue	0.0821062	6
chr19:6615889_6693163	TNFSF14	chr19	6615889	6693163	rs1077667	chr19:6668972	1.164	HSD11B1L	ENSG00000167733	333	4.60879e-07	0.92369	1.04282e-08	0.0208447	0.0554645	-1	0.528529	blood	eQTL	pvalue	0.00169631	7
chr1:160698276_160925186	SLAMF7	chr1	160698276	160925186	rs983494	chr1:160703965	1.1061	DCAF8	ENSG00000132716	485	0.052081	0.862152	0.00172942	0.0285736	0.0554638	-1	0.659794	spleen	eQTL	pvalue	0.99973	1
chr16:29841225_30438138	TBX6	chr16	29841225	30438138	rs3809627	chr16:30103160	0.9076		ENSG00000279789	449	0.00776225	0.904989	0.0002708	0.0315167	0.0554611	-1	0.674833	spleen	eQTL	pvalue	NA	NA
chr5:133827615_134321836	JADE2	chr5	133827615	134321836	rs2084007	chr5:133891282	1.0826	CDKN2AIPNL	ENSG00000237190	491	0.114973	0.766244	0.00826954	0.0550575	0.0554566	-1	0.417515	blood	eQTL	pvalue	0.0582452	6
chr10:94171083_94501355	HHEX	chr10	94171083	94501355	rs1112718	chr10:94479107	1.1114	MARCHF5	ENSG00000198060	728	8.46862e-05	0.886847	5.50626e-06	0.0576069	0.0554558	-1	0.282967	spleen	eQTL	pvalue	NA	2
chr11:118000454_118904452	PHLDB1	chr11	118000454	118904452	rs34026809	chr11:118480695	0.8643	MCAM	ENSG00000076706	1244	6.38173e-05	0.844277	7.57822e-06	0.100201	0.05545	1	0.524116	spleen	eQTL	pvalue	0.0547531	4
chr19:45110119_45187302	PVR	chr19	45110119	45187302	rs7260482	chr19:45143942	0.9152	ZNF222	ENSG00000159885	150	0.214605	0.713361	0.00384876	0.0127381	0.0554469	0	NA	spleen	sQTL	pvalue	9.20501e-11	9
chr11:118000454_118904452	PHLDB1	chr11	118000454	118904452	rs34026809	chr11:118480695	0.8643	FXYD2	ENSG00000137731	1306	0.000224665	0.863064	2.11639e-05	0.0812468	0.0554433	-1	0.578101	spleen	eQTL	pvalue	0.698944	7
chr17:73033162_73583027	GRB2	chr17	73033162	73583027	rs9900529	chr17:73335776	1.0994	CD300LB	ENSG00000178789	962	0.032951	0.843711	0.00255411	0.0653427	0.0554416	1	0.440748	spleen	eQTL	pvalue	0.000639118	9
chr1:160162872_160430469	VANGL2	chr1	160162872	160430469	rs3737798	chr1:160389984	1.0911	MPZ	ENSG00000158887	261	0.049347	0.87655	0.000997922	0.0176706	0.0554347	0	NA	blood	sQTL	pvalue	0.691716	4
chr5:133827615_134321836	JADE2	chr5	133827615	134321836	rs2084007	chr5:133891282	1.0826		ENSG00000280420	491	0.116388	0.775086	0.00693877	0.0461532	0.0554341	-1	0.519348	spleen	eQTL	pvalue	NA	NA
chr22:22017142_22349088	MAPK1	chr22	22017142	22349088	rs9610458	chr22:22205353	1.121	YPEL1	ENSG00000100027	733	9.01116e-07	0.885609	6.00501e-08	0.0589613	0.055429	1	0.33015	spleen	eQTL	pvalue	0.224431	4
chr2:191907655_192030391	STAT4	chr2	191907655	192030391	rs6738544	chr2:191989356	1.0684	HIBCH	ENSG00000198130	189	0.577852	0.340954	0.0162432	0.00952867	0.055422	0	NA	blood	sQTL	pvalue	4.18224e-08	7
chr13:50638834_51060809	KCNRG	chr13	50638834	51060809	rs9591325	chr13:50811220	1.2366	KPNA3	ENSG00000102753	775	0.000106751	0.870906	9.02354e-06	0.0735612	0.0554165	-1	0.447742	blood	eQTL	pvalue	0.809824	2
chr8:95624697_96202472	INTS8	chr8	95624697	96202472	rs78727559	chr8:95851818	0.893	INTS8	ENSG00000164941	1393	0.685651	0.0583015	0.184962	0.0156721	0.0554133	0	NA	blood	sQTL	pvalue	0.989949	2
chr19:18164862_18409068	MPV17L2	chr19	18164862	18409068	rs4808760	chr19:18301979	0.8741	PGLS-DT	ENSG00000269439	674	1.21778e-07	0.89636	6.55978e-09	0.0482284	0.0554115	-1	0.494065	spleen	eQTL	pvalue	NA	NA
chr19:16444965_16814328	EPS15L1	chr19	16444965	16814328	rs58166386	chr19:16559421	1.095	TMEM221	ENSG00000188051	461	0.0384715	0.872421	0.00142557	0.0322724	0.0554097	1	0.403471	spleen	eQTL	pvalue	NA	10
chr17:43279320_43781083	MAP3K14	chr17	43279320	43781083	rs7222450	chr17:43407670	1.1034	FAM215B	ENSG00000232300	299	0.660779	0.0438875	0.225041	0.0148913	0.0554018	-1	0.0267559	spleen	eQTL	pvalue	NA	NA
chr15:90831146_91201561	ZNF774	chr15	90831146	91201561	rs6496663	chr15:90887584	0.9043	TTLL13P	ENSG00000213471	914	0.00397795	0.875081	0.000296833	0.0652429	0.0554012	-1	0.260394	spleen	eQTL	pvalue	NA	7
chr11:118617158_118947933	BCL9L	chr11	118617158	118947933	rs149114341	chr11:118783424	1.3559	H2AX	ENSG00000188486	620	7.62636e-05	0.909299	2.9589e-06	0.0352239	0.0553983	1	0.506452	blood	eQTL	pvalue	NA	9
chr15:90831146_91201561	ZNF774	chr15	90831146	91201561	rs6496663	chr15:90887584	0.9043	RCCD1-AS1	ENSG00000258384	914	0.00397521	0.874479	0.000299599	0.0658512	0.0553947	1	0.437637	spleen	eQTL	pvalue	NA	NA
chr18:56206955_56320360	ALPK2	chr18	56206955	56320360	rs4940730	chr18:56269737	1.0254	ATP8B1	ENSG00000081923	270	0.0127034	0.913224	0.000257107	0.0184275	0.0553877	-1	0.355556	spleen	eQTL	pvalue	3.66504e-07	3
chr19:4353219_4519732	HDGFL2	chr19	4353219	4519732	rs12971909	chr19:4466466	0.9175	ZBTB7A	ENSG00000178951	434	0.417637	0.492913	0.0156519	0.0184177	0.0553812	1	0.624424	blood	eQTL	pvalue	NA	2
chr18:56206955_56320360	ALPK2	chr18	56206955	56320360	rs4940730	chr18:56269737	1.0254	NARS1	ENSG00000134440	217	0.0127507	0.916568	0.000210688	0.0150897	0.0553808	-1	0.387097	spleen	eQTL	pvalue	NA	5
chr17:73033162_73583027	GRB2	chr17	73033162	73583027	rs9900529	chr17:73335776	1.0994	RNF157	ENSG00000141576	832	0.0337946	0.861909	0.00184779	0.0470712	0.0553771	0	NA	blood	sQTL	pvalue	0.000108023	4
chr14:52228101_52368559	GNG2	chr14	52228101	52368559	rs11852059	chr14:52306091	0.908	ERO1A	ENSG00000197930	458	0.076159	0.833452	0.00293612	0.0320763	0.0553762	1	0.5131	spleen	eQTL	pvalue	NA	2
chr19:49738081_49925208	CD37	chr19	49738081	49925208	rs1465697	chr19:49837246	0.8831	HRC	ENSG00000130528	398	7.05164e-06	0.918519	2.00834e-07	0.0261044	0.0553691	1	0.623116	spleen	eQTL	pvalue	3.13676e-05	6
chr19:49738081_49925208	CD37	chr19	49738081	49925208	rs1465697	chr19:49837246	0.8831		ENSG00000267898	398	7.0419e-06	0.91725	2.10642e-07	0.0273821	0.0553606	-1	0.321608	spleen	eQTL	pvalue	NA	NA
chr12:6427052_6457062	TNFRSF1A	chr12	6427052	6457062	rs1800693	chr12:6440009	0.8808	PTMS	ENSG00000159335	47	1.4126e-07	0.941891	4.2102e-10	0.00275191	0.0553565	0	NA	blood	sQTL	pvalue	0.778968	6
chr20:62214158_62483911	SLC2A4RG	chr20	62214158	62483911	rs6742	chr20:62374441	1.1727	SLC17A9	ENSG00000101194	819	0.0255199	0.862527	0.00162803	0.0549691	0.0553558	1	0.452991	blood	eQTL	pvalue	5.26687e-08	8
chr22:37251477_37323988	CSF2RB	chr22	37251477	37323988	rs5756405	chr22:37310954	1.0706	CARD10	ENSG00000100065	223	0.39689	0.528375	0.00833835	0.0110454	0.0553517	0	NA	spleen	sQTL	pvalue	0.10892	3
chr12:123192738_124002762	PITPNM2	chr12	123192738	124002762	rs7975763	chr12:123604053	0.886	CCDC92	ENSG00000119242	853	0.000396302	0.882172	2.79016e-05	0.0620538	0.0553496	-1	0.567409	spleen	eQTL	pvalue	0.36885	4
chr1:160698276_160925186	SLAMF7	chr1	160698276	160925186	rs983494	chr1:160703965	1.1061		ENSG00000215840	485	0.0510819	0.845614	0.00273501	0.0452203	0.0553493	-1	0.212371	spleen	eQTL	pvalue	NA	NA
chr16:11031156_11498745	RMI2	chr16	11031156	11498745	rs34947566	chr16:11412926	1.1412	TVP23A	ENSG00000166676	1334	6.7467e-19	0.856509	6.94746e-20	0.0881443	0.0553469	1	0.429535	spleen	eQTL	pvalue	2.04413e-06	8
chr10:80999869_81071087	ZMIZ1	chr10	80999869	81071087	rs1250551	chr10:81059335	0.8907	SFTPA2	ENSG00000185303	194	4.59075e-06	0.929404	7.55991e-08	0.0152498	0.055342	-1	0.530928	spleen	eQTL	pvalue	0.0145995	8
chr14:103015542_103459588	TRAF3	chr14	103015542	103459588	rs12588969	chr14:103230758	0.9148		ENSG00000259088	477	0.000255124	0.900699	1.23921e-05	0.0436942	0.0553391	1	0.631027	spleen	eQTL	pvalue	NA	NA
chr2:68537842_68865032	PLEK	chr2	68537842	68865032	rs12622670	chr2:68646536	1.1127	LINC01890	ENSG00000228329	875	3.59732e-05	0.879797	2.65286e-06	0.0648259	0.0553389	1	0.462857	spleen	eQTL	pvalue	NA	NA
chr4:47709959_48262356	TXK	chr4	47709959	48262356	rs6837324	chr4:48127262	0.9173	COMMD8	ENSG00000169019	1158	0.0191551	0.845382	0.0017765	0.0783479	0.0553381	1	0.5	spleen	eQTL	pvalue	9.08075e-07	10
chr19:49738081_49925208	CD37	chr19	49738081	49925208	rs1465697	chr19:49837246	0.8831	ATF5	ENSG00000169136	398	7.06414e-06	0.916032	2.21164e-07	0.0286238	0.0553371	1	0.861809	blood	eQTL	pvalue	0.0226678	5
chr2:112425029_112642886	ANAPC1	chr2	112425029	112642886	rs71252597	chr2:112492986	0.8024	TMEM87B	ENSG00000153214	403	0.000201784	0.908562	7.98359e-06	0.0358919	0.0553362	1	0.456576	spleen	eQTL	pvalue	7.9764e-08	6
chr1:160698276_160925186	SLAMF7	chr1	160698276	160925186	rs983494	chr1:160703965	1.1061	NR1I3	ENSG00000143257	485	0.0511702	0.866203	0.00152535	0.0257656	0.0553357	-1	0.22268	blood	eQTL	pvalue	0.00035522	7
chr20:44594575_44782428	CD40	chr20	44594575	44782428	rs6032662	chr20:44734310	1.1432	PIGT	ENSG00000124155	427	4.12841e-08	0.914345	1.37151e-09	0.0303203	0.0553346	1	0.461358	spleen	eQTL	pvalue	4.6584e-12	6
chr17:73033162_73583027	GRB2	chr17	73033162	73583027	rs9900529	chr17:73335776	1.0994	MRPL38	ENSG00000204316	1210	0.0320748	0.821961	0.00340615	0.0872319	0.0553258	1	0.659504	spleen	eQTL	pvalue	4.08584e-06	7
chr2:43313584_43361560	ZFP36L2	chr2	43313584	43361560	rs12478539	chr2:43355324	1.1311	COX7A2L	ENSG00000115944	171	9.57415e-06	0.932167	1.28943e-07	0.012499	0.0553243	1	0.497076	spleen	eQTL	pvalue	0.000410249	10
chr5:133827615_134321836	JADE2	chr5	133827615	134321836	rs2084007	chr5:133891282	1.0826		ENSG00000248559	491	0.118617	0.789926	0.00472508	0.0314113	0.0553212	-1	0.325866	spleen	eQTL	pvalue	NA	NA
chr6:137876882_138124804	OLIG3	chr6	137876882	138124804	rs631204	chr6:137959455	1.1194	PEX7	ENSG00000112357	639	6.73022e-07	0.885064	4.53742e-08	0.0596145	0.0553205	1	0.568075	blood	eQTL	pvalue	6.86128e-08	8
chr1:92450091_93431324	GFI1	chr1	92450091	93431324	rs58394161	chr1:92939959	0.8425	RPL5	ENSG00000122406	1269	3.253e-10	0.823568	4.78627e-11	0.121119	0.0553129	0	NA	spleen	sQTL	pvalue	0.994762	1
chr1:160698276_160925186	SLAMF7	chr1	160698276	160925186	rs983494	chr1:160703965	1.1061	ARHGAP30	ENSG00000186517	485	0.0520538	0.861702	0.00176527	0.029167	0.0553118	-1	0.338144	spleen	eQTL	pvalue	0.968958	1
chr11:118000454_118904452	PHLDB1	chr11	118000454	118904452	rs34026809	chr11:118480695	0.8643	CXCR5	ENSG00000160683	1729	6.36473e-05	0.826148	9.13112e-06	0.118468	0.0553114	1	0.550029	blood	eQTL	pvalue	0.160254	3
chr1:160162872_160430469	VANGL2	chr1	160162872	160430469	rs3737798	chr1:160389984	1.0911		ENSG00000283696	103	0.0505042	0.885377	0.000478355	0.00833062	0.0553101	0	NA	spleen	sQTL	pvalue	NA	NA
chr18:56304778_56462884	MALT1	chr18	56304778	56462884	rs9955954	chr18:56348044	0.8958	LMAN1	ENSG00000074695	351	0.00105943	0.918631	2.88707e-05	0.0249785	0.0553027	-1	0.564103	blood	eQTL	pvalue	0.48607	3
chr1:200671993_201056749	INAVA	chr1	200671993	201056749	rs59655222	chr1:200875897	1.1311	LMOD1	ENSG00000163431	325	2.0287e-05	0.917446	6.03473e-07	0.0272358	0.0552969	1	0.587692	spleen	eQTL	pvalue	0.790873	2
chr5:176525029_176837504	RGS14	chr5	176525029	176837504	rs67111717	chr5:176790162	1.1003		ENSG00000249109	515	0.0372885	0.858554	0.0020361	0.0468251	0.0552963	-1	0.634951	spleen	eQTL	pvalue	NA	10
chr22:22017142_22349088	MAPK1	chr22	22017142	22349088	rs9610458	chr22:22205353	1.121	HIC2	ENSG00000169635	733	9.04222e-07	0.888661	5.70819e-08	0.0560443	0.0552936	0	NA	spleen	sQTL	pvalue	0.947187	1
chr16:57045349_57110366	NLRC5	chr16	57045349	57110366	rs8062446	chr16:57077094	1.0885	HERPUD1	ENSG00000051108	201	0.298151	0.633206	0.00429177	0.00905948	0.0552918	1	0.482587	blood	eQTL	pvalue	0.821043	1
chr11:65354926_66061233	TSGA10IP	chr11	65354926	66061233	rs531612	chr11:65705432	0.9155	RIN1	ENSG00000174791	1093	0.00345082	0.849713	0.000370524	0.0911806	0.0552853	1	0.507777	spleen	eQTL	pvalue	0.000202047	6
chr19:49738081_49925208	CD37	chr19	49738081	49925208	rs1465697	chr19:49837246	0.8831	VRK3	ENSG00000105053	398	6.89891e-06	0.898626	3.54227e-07	0.0460849	0.0552821	1	0.703518	spleen	eQTL	pvalue	1.57414e-06	7
chr1:32347320_33034616	LCK	chr1	32347320	33034616	rs79979643	chr1:32738415	0.8736	COL16A1	ENSG00000084636	627	0.104282	0.778449	0.00733003	0.0546621	0.0552762	-1	0.318979	spleen	eQTL	pvalue	3.38474e-15	4
chr19:10423338_10625953	KEAP1	chr19	10423338	10625953	rs28834106	chr19:10592144	1.1381	COL5A3	ENSG00000080573	412	3.10943e-05	0.913159	1.0756e-06	0.0315325	0.0552761	1	0.57767	spleen	eQTL	pvalue	7.11903e-07	4
chr7:149128286_149433143	ZNF746	chr7	149128286	149433143	rs354033	chr7:149289464	1.114	REPIN1-AS1	ENSG00000240449	573	0.000632742	0.891874	3.70589e-05	0.0521806	0.0552758	1	0.462478	spleen	eQTL	pvalue	NA	NA
chr11:118000454_118904452	PHLDB1	chr11	118000454	118904452	rs34026809	chr11:118480695	0.8643		ENSG00000254428	1729	6.26765e-05	0.829215	8.72961e-06	0.115438	0.055275	1	0.637363	spleen	eQTL	pvalue	NA	NA
chr5:158670938_158862238	IL12B	chr5	158670938	158862238	rs2546890	chr5:158759900	1.1241		ENSG00000254373	336	1.27458e-06	0.889775	7.87973e-08	0.0549527	0.0552706	1	0.372024	spleen	eQTL	pvalue	NA	NA
chr17:34665281_34997201	ZNHIT3	chr17	34665281	34997201	rs4796224	chr17:34842521	0.9181	AP2B1	ENSG00000006125	191	0.0185602	0.909595	0.000332605	0.016245	0.0552671	-1	0.769634	spleen	eQTL	pvalue	0.999667	1
chr20:62214158_62483911	SLC2A4RG	chr20	62214158	62483911	rs6742	chr20:62374441	1.1727	LKAAEAR1	ENSG00000171695	819	0.0258747	0.874516	0.00127595	0.0430694	0.055264	1	0.655678	blood	eQTL	pvalue	NA	10
chr17:34665281_34997201	ZNHIT3	chr17	34665281	34997201	rs4796224	chr17:34842521	0.9181	AATF	ENSG00000275700	296	0.0172349	0.904973	0.000422142	0.0221107	0.0552591	0	NA	blood	sQTL	pvalue	1.62332e-07	NA
chr11:65354926_66061233	TSGA10IP	chr11	65354926	66061233	rs531612	chr11:65705432	0.9155	RAB1B	ENSG00000174903	1093	0.00351528	0.865584	0.000306188	0.0753389	0.0552559	0	NA	spleen	sQTL	pvalue	0.751684	2
chr16:57045349_57110366	NLRC5	chr16	57045349	57110366	rs8062446	chr16:57077094	1.0885	RSPRY1	ENSG00000159579	201	0.29831	0.631905	0.00468013	0.00985861	0.0552468	0	NA	spleen	sQTL	pvalue	0.999778	1
chr19:45110119_45187302	PVR	chr19	45110119	45187302	rs7260482	chr19:45143942	0.9152	ZNF221	ENSG00000159905	150	0.215587	0.716625	0.00291344	0.00962922	0.0552462	-1	0.266667	spleen	eQTL	pvalue	2.58051e-09	9
chr16:1041953_1105201	SOX8	chr16	1041953	1105201	rs405343	chr16:1067832	0.8884	STUB1	ENSG00000103266	232	0.00353784	0.927666	5.16974e-05	0.0135005	0.0552437	0	NA	blood	sQTL	pvalue	0.0425339	4
chr22:22017142_22349088	MAPK1	chr22	22017142	22349088	rs9610458	chr22:22205353	1.121	IGLJ3	ENSG00000211678	206	9.21436e-06	0.929203	1.54709e-07	0.0155461	0.0552419	-1	0.631068	spleen	eQTL	pvalue	NA	NA
chr14:88217115_88715610	GPR65	chr14	88217115	88715610	rs116899835	chr14:88523488	1.3474	GPR65	ENSG00000140030	1461	2.46681e-07	0.861938	2.37218e-08	0.0828321	0.0552292	0	NA	blood	sQTL	pvalue	0.505441	5
chr14:88217115_88715610	GPR65	chr14	88217115	88715610	rs116899835	chr14:88523488	1.3474	LINC01146	ENSG00000258867	1461	2.46681e-07	0.861938	2.37218e-08	0.0828321	0.0552292	0	NA	blood	sQTL	pvalue	NA	NA
chr12:57855180_58473351	OS9	chr12	57855180	58473351	rs701006	chr12:58106836	1.1206	SDR9C7	ENSG00000170426	610	1.70807e-06	0.897783	8.95e-08	0.046987	0.0552284	-1	0.657377	spleen	eQTL	pvalue	0.0135288	5
chr19:49738081_49925208	CD37	chr19	49738081	49925208	rs1465697	chr19:49837246	0.8831	GRWD1	ENSG00000105447	398	7.0481e-06	0.918058	2.05479e-07	0.0267096	0.0552248	-1	0.389447	spleen	eQTL	pvalue	0.337779	5
chr11:118000454_118904452	PHLDB1	chr11	118000454	118904452	rs34026809	chr11:118480695	0.8643		ENSG00000254909	1729	6.03955e-05	0.799038	1.10145e-05	0.145667	0.0552236	1	0.677848	spleen	eQTL	pvalue	NA	NA
chr17:43279320_43781083	MAP3K14	chr17	43279320	43781083	rs7222450	chr17:43407670	1.1034	NMT1	ENSG00000136448	784	0.00847753	0.859295	0.000752911	0.0762609	0.0552132	1	0.246173	spleen	eQTL	pvalue	0.998501	1
chr14:103199716_103463149	TRAF3	chr14	103199716	103463149	rs12147246	chr14:103265844	0.9054	TNFAIP2	ENSG00000185215	481	0.000236415	0.905599	1.01805e-05	0.0389415	0.0552126	-1	0.546778	spleen	eQTL	pvalue	0.00267821	4
chr11:118617158_118947933	BCL9L	chr11	118617158	118947933	rs149114341	chr11:118783424	1.3559	ATP5MG	ENSG00000167283	620	7.55017e-05	0.900214	3.73702e-06	0.0445017	0.055205	-1	0.53871	blood	eQTL	pvalue	NA	9
chr17:40264534_40782389	STAT3	chr17	40264534	40782389	rs1026916	chr17:40529835	0.8784	KRT36	ENSG00000126337	501	8.75444e-09	0.907789	3.57414e-10	0.0370068	0.055204	1	0.700599	spleen	eQTL	pvalue	3.98219e-09	8
chr14:52228101_52368559	GNG2	chr14	52228101	52368559	rs11852059	chr14:52306091	0.908	NIN	ENSG00000100503	212	0.506105	0.422288	0.00897338	0.00743207	0.0552015	0	NA	spleen	sQTL	pvalue	8.93549e-06	3
chr16:57045349_57110366	NLRC5	chr16	57045349	57110366	rs8062446	chr16:57077094	1.0885	BBS2	ENSG00000125124	201	0.292166	0.620497	0.0103076	0.0218359	0.0551934	0	NA	blood	sQTL	pvalue	1.85254e-10	6
chr12:57855180_58473351	OS9	chr12	57855180	58473351	rs701006	chr12:58106836	1.1206	MARCHF9	ENSG00000139266	998	1.52742e-06	0.798257	2.80524e-07	0.146551	0.0551904	0	NA	blood	sQTL	pvalue	NA	3
chr19:47540310_47753426	SAE1	chr19	47540310	47753426	rs11083862	chr19:47638539	1.106	CABP5	ENSG00000105507	219	0.00220206	0.926954	3.72602e-05	0.0156295	0.0551768	1	0.474886	spleen	eQTL	pvalue	0.0042208	7
chr12:123192738_124002762	PITPNM2	chr12	123192738	124002762	rs7975763	chr12:123604053	0.886	RSRC2	ENSG00000111011	1286	0.000375251	0.838067	4.76391e-05	0.10634	0.0551707	-1	0.653188	spleen	eQTL	pvalue	0.992877	1
chr16:1041953_1105201	SOX8	chr16	1041953	1105201	rs405343	chr16:1067832	0.8884	C16orf91	ENSG00000174109	232	0.00353296	0.926387	5.68669e-05	0.014856	0.0551671	-1	0.543103	blood	eQTL	pvalue	3.85106e-07	10
chr12:9445978_9939813	CLECL1	chr12	9445978	9939813	rs7977720	chr12:9866349	0.903	CD69	ENSG00000110848	1128	5.21542e-05	0.847797	5.96957e-06	0.0969838	0.0551613	1	0.595745	spleen	eQTL	pvalue	0.0188834	6
chr19:49738081_49925208	CD37	chr19	49738081	49925208	rs1465697	chr19:49837246	0.8831	AP2A1	ENSG00000196961	398	6.96922e-06	0.907783	2.84856e-07	0.0370491	0.0551603	1	0.532663	spleen	eQTL	pvalue	0.999847	1
chr7:2392233_2478020	CHST12	chr7	2392233	2478020	rs55858457	chr7:2443302	0.8931	INTS1	ENSG00000164880	158	0.00465037	0.931203	4.49533e-05	0.00894643	0.0551555	1	0.132911	blood	eQTL	pvalue	0.224121	3
chr12:123192738_124002762	PITPNM2	chr12	123192738	124002762	rs7975763	chr12:123604053	0.886	NA	ENSG00000270028	893	0.000393248	0.878254	2.9656e-05	0.0661765	0.0551467	1	0.633819	spleen	eQTL	pvalue	NA	NA
chr1:200671993_201056749	INAVA	chr1	200671993	201056749	rs59655222	chr1:200875897	1.1311	RPS10P7	ENSG00000223396	868	3.55761e-06	0.883731	2.46271e-07	0.0611199	0.0551457	-1	0.425115	spleen	eQTL	pvalue	NA	NA
chr4:40261293_40365013	CHRNA9	chr4	40261293	40365013	rs13136820	chr4:40307564	1.0886	SMIM14	ENSG00000163683	316	0.458529	0.455807	0.015338	0.0151918	0.055134	0	NA	spleen	sQTL	pvalue	0.742727	3
chr6:127955546_128297436	PTPRK	chr6	127955546	128297436	rs802730	chr6:128280104	1.1211	RSPO3	ENSG00000146374	560	0.000112073	0.905253	4.89717e-06	0.0395008	0.0551296	1	0.621429	spleen	eQTL	pvalue	0.0439763	4
chr14:52228101_52368559	GNG2	chr14	52228101	52368559	rs11852059	chr14:52306091	0.908		ENSG00000258745	458	0.0762328	0.834259	0.00288341	0.0314998	0.0551246	-1	0.552402	spleen	eQTL	pvalue	NA	NA
chr19:10423338_10625953	KEAP1	chr19	10423338	10625953	rs28834106	chr19:10592144	1.1381	ANGPTL6	ENSG00000130812	412	3.10857e-05	0.912907	1.08934e-06	0.0319361	0.0551246	1	0.682039	spleen	eQTL	pvalue	2.76981e-08	7
chr2:112425029_112642886	ANAPC1	chr2	112425029	112642886	rs71252597	chr2:112492986	0.8024	CHCHD5	ENSG00000125611	403	0.00019642	0.884408	1.33956e-05	0.0602604	0.0551223	-1	0.359801	spleen	eQTL	pvalue	0.033641	7
chr17:34665281_34997201	ZNHIT3	chr17	34665281	34997201	rs4796224	chr17:34842521	0.9181	TADA2A	ENSG00000276234	295	0.0171407	0.900029	0.000518865	0.0271896	0.0551217	-1	0.515254	blood	eQTL	pvalue	9.66223e-05	NA
chr7:2392233_2478020	CHST12	chr7	2392233	2478020	rs55858457	chr7:2443302	0.8931	NUDT1	ENSG00000106268	157	0.00466089	0.914024	0.000133183	0.0260627	0.0551192	1	0.394904	spleen	eQTL	pvalue	1.28825e-09	10
chr17:37869878_38507250	NR1D1	chr17	37869878	38507250	rs883871	chr17:38252660	0.9009	MIEN1	ENSG00000141741	1005	0.304652	0.5666	0.0257652	0.0478637	0.0551186	0	NA	blood	sQTL	pvalue	0.773017	4
chr1:92450091_93431324	GFI1	chr1	92450091	93431324	rs58394161	chr1:92939959	0.8425	NA	ENSG00000230439	235	8.23177e-10	0.930319	1.29341e-11	0.0145625	0.0551185	1	0.693617	spleen	eQTL	pvalue	NA	NA
chr17:73033162_73583027	GRB2	chr17	73033162	73583027	rs9900529	chr17:73335776	1.0994	MIF4GD	ENSG00000125457	1210	0.0322105	0.823331	0.00336573	0.085976	0.0551164	0	NA	blood	sQTL	pvalue	3.58019e-05	9
chr5:6633447_6821401	TENT4A	chr5	6633447	6821401	rs34681760	chr5:6712834	1.0835	SRD5A1	ENSG00000145545	661	0.228887	0.62863	0.0233365	0.0640378	0.0551085	1	0.686838	spleen	eQTL	pvalue	1.8175e-06	8
chr11:118000454_118904452	PHLDB1	chr11	118000454	118904452	rs34026809	chr11:118480695	0.8643	SCN4B	ENSG00000177098	1729	6.30539e-05	0.834209	8.36504e-06	0.110615	0.0551045	1	0.567958	spleen	eQTL	pvalue	0.00153523	10
chr3:121369811_122211421	CD86	chr3	121369811	122211421	rs75937181	chr3:121783015	1.2386	PARP15	ENSG00000173200	1903	9.04387e-08	0.813557	1.46066e-08	0.131341	0.0551017	-1	0.460851	spleen	eQTL	pvalue	2.70928e-07	6
chr4:47709959_48262356	TXK	chr4	47709959	48262356	rs6837324	chr4:48127262	0.9173	OCIAD1	ENSG00000109180	1026	0.0191449	0.844579	0.00180053	0.0793755	0.0551005	-1	0.521442	spleen	eQTL	pvalue	4.71642e-06	6
chr2:112425029_112642886	ANAPC1	chr2	112425029	112642886	rs71252597	chr2:112492986	0.8024	ZC3H6	ENSG00000188177	403	0.000203787	0.91758	6.03348e-06	0.0271115	0.0550983	1	0.540943	spleen	eQTL	pvalue	0.938246	2
chr16:1041953_1105201	SOX8	chr16	1041953	1105201	rs405343	chr16:1067832	0.8884	HBM	ENSG00000206177	232	0.00349961	0.917643	9.04741e-05	0.0236684	0.0550983	1	0.543103	blood	eQTL	pvalue	0.00684675	9
chr1:160698276_160925186	SLAMF7	chr1	160698276	160925186	rs983494	chr1:160703965	1.1061	DEDD	ENSG00000158796	485	0.0520692	0.861958	0.00176204	0.0291138	0.0550973	-1	0.408247	spleen	eQTL	pvalue	0.869503	2
chr6:36345180_36612323	ETV7	chr6	36345180	36612323	rs1076928	chr6:36348689	0.9266	CDKN1A	ENSG00000124762	633	0.130308	0.693752	0.0191176	0.101726	0.0550962	0	NA	spleen	sQTL	pvalue	0.0272026	8
chr14:103015542_103459588	TRAF3	chr14	103015542	103459588	rs12588969	chr14:103230758	0.9148	NDUFB4P11	ENSG00000259374	779	0.000231478	0.886691	1.51472e-05	0.0579672	0.0550954	1	0.290116	spleen	eQTL	pvalue	NA	NA
chr2:68537842_68865032	PLEK	chr2	68537842	68865032	rs12622670	chr2:68646536	1.1127	ETAA1	ENSG00000143971	310	0.000254757	0.924822	5.47595e-06	0.0198238	0.0550943	1	0.774194	spleen	eQTL	pvalue	0.975315	3
chr17:37869878_38507250	NR1D1	chr17	37869878	38507250	rs883871	chr17:38252660	0.9009	RARA	ENSG00000131759	1005	0.295542	0.551655	0.034106	0.0636068	0.0550909	0	NA	spleen	sQTL	pvalue	0.934197	2
chr3:121334409_121729409	IQCB1	chr3	121334409	121729409	rs2331964	chr3:121542898	1.1042	GOLGB1	ENSG00000173230	853	9.52263e-05	0.8637	8.94926e-06	0.0811144	0.0550819	1	0.478312	spleen	eQTL	pvalue	4.23237e-06	2
chr17:45312813_45874509	NPEPPS	chr17	45312813	45874509	rs11079784	chr17:45702280	1.1131	LINC02086	ENSG00000244649	272	1.10654e-05	0.92186	2.77434e-07	0.023058	0.0550711	-1	0.297794	blood	eQTL	pvalue	NA	NA
chr1:160162872_160430469	VANGL2	chr1	160162872	160430469	rs3737798	chr1:160389984	1.0911	CD244	ENSG00000122223	373	0.0373436	0.879456	0.00114851	0.0269928	0.0550591	-1	0.209115	spleen	eQTL	pvalue	0.00174717	3
chr22:22017142_22349088	MAPK1	chr22	22017142	22349088	rs9610458	chr22:22205353	1.121	IGLVVII-41-1	ENSG00000254073	733	9.02242e-07	0.886715	5.93008e-08	0.0582252	0.0550585	-1	0.412005	spleen	eQTL	pvalue	NA	NA
chr8:128763162_128873806	MYC	chr8	128763162	128873806	rs6990534	chr8:128814091	0.8984	CASC8	ENSG00000246228	220	0.00243158	0.930257	3.20976e-05	0.0122246	0.0550545	-1	0.345455	blood	eQTL	pvalue	NA	NA
chr19:18164862_18409068	MPV17L2	chr19	18164862	18409068	rs4808760	chr19:18301979	0.8741	LSM4	ENSG00000130520	674	1.22107e-07	0.898779	6.2796e-09	0.0461665	0.0550539	-1	0.614243	spleen	eQTL	pvalue	0.667371	6
chr19:49738081_49925208	CD37	chr19	49738081	49925208	rs1465697	chr19:49837246	0.8831	DHDH	ENSG00000104808	398	7.00749e-06	0.912768	2.47406e-07	0.032171	0.0550537	-1	0.326633	spleen	eQTL	pvalue	3.48849e-06	9
chr1:160162872_160430469	VANGL2	chr1	160162872	160430469	rs3737798	chr1:160389984	1.0911	CASQ1	ENSG00000143318	373	0.0373324	0.879194	0.00115991	0.0272612	0.0550527	1	0.613941	spleen	eQTL	pvalue	1.03907e-09	9
chr11:65354926_66061233	TSGA10IP	chr11	65354926	66061233	rs531612	chr11:65705432	0.9155	FAU	ENSG00000149806	893	0.0034831	0.857578	0.000339567	0.0835502	0.0550487	-1	0.452408	spleen	eQTL	pvalue	0.768145	3
chr7:128551740_128735438	IRF5	chr7	128551740	128735438	rs4728142	chr7:128573967	0.9406	NRF1	ENSG00000106459	416	0.7895	0.0525992	0.096488	0.00637332	0.055039	0	NA	spleen	sQTL	pvalue	0.99697	1
chr7:26663520_27203139	HOXA1	chr7	26663520	27203139	rs10951154	chr7:27135314	0.9187	HNRNPA2B1	ENSG00000122566	984	0.412247	0.468127	0.0302731	0.0343215	0.0550309	0	NA	blood	sQTL	pvalue	0.970043	1
chr19:10744807_11274530	SMARCA4	chr19	10744807	11274530	rs12609500	chr19:11173928	1.0997	SMARCA4	ENSG00000127616	1040	0.024989	0.833753	0.00251079	0.0837168	0.0550306	-1	0.521154	spleen	eQTL	pvalue	1	1
chr17:57475896_58223430	VMP1	chr17	57475896	58223430	rs2150879	chr17:57859210	1.1091	APPBP2	ENSG00000062725	601	2.13723e-05	0.902729	1.00087e-06	0.0422202	0.0550283	1	0.544093	spleen	eQTL	pvalue	0.999071	2
chr11:118447156_118807735	CXCR5	chr11	118447156	118807735	rs6589706	chr11:118747813	1.088	CBL	ENSG00000110395	747	1.59039e-05	0.206423	5.69008e-05	0.738481	0.0550239	0	NA	blood	sQTL	pvalue	0.00678736	3
chr7:37359204_37459644	ELMO1	chr7	37359204	37459644	rs60600003	chr7:37382465	0.8747	SFRP4	ENSG00000106483	380	0.046748	0.87709	0.00107244	0.0200662	0.0550238	1	0.557895	blood	eQTL	pvalue	4.45783e-05	6
chr17:45312813_45874509	NPEPPS	chr17	45312813	45874509	rs11079784	chr17:45702280	1.1131	MYL4	ENSG00000198336	1160	1.89141e-06	0.851688	2.07292e-07	0.0932873	0.055023	0	NA	spleen	sQTL	pvalue	0.000175625	8
chr19:10744807_11274530	SMARCA4	chr19	10744807	11274530	rs12609500	chr19:11173928	1.0997	ZNF627	ENSG00000198551	1040	0.0242408	0.808788	0.00325924	0.108689	0.0550227	1	0.282692	spleen	eQTL	pvalue	0.00564415	7
chr19:10423338_10625953	KEAP1	chr19	10423338	10625953	rs28834106	chr19:10592144	1.1381	PIN1	ENSG00000127445	412	3.09105e-05	0.907762	1.26803e-06	0.0371837	0.0550218	0	NA	spleen	sQTL	pvalue	0.340907	3
chr19:4353219_4519732	HDGFL2	chr19	4353219	4519732	rs12971909	chr19:4466466	0.9175	ANKRD24	ENSG00000089847	434	0.405051	0.506995	0.014651	0.0182834	0.0550194	0	NA	spleen	sQTL	pvalue	1.87439e-06	5
chr19:16444965_16814328	EPS15L1	chr19	16444965	16814328	rs58166386	chr19:16559421	1.095	CYP4F12	ENSG00000186204	535	0.0115001	0.89008	0.000554342	0.0428499	0.0550154	-1	0.394393	spleen	eQTL	pvalue	1.17932e-09	8
chr19:10423338_10625953	KEAP1	chr19	10423338	10625953	rs28834106	chr19:10592144	1.1381		ENSG00000273733	412	3.11446e-05	0.914637	1.03433e-06	0.0303206	0.0550097	-1	0.563107	spleen	eQTL	pvalue	NA	NA
chr11:118617158_118947933	BCL9L	chr11	118617158	118947933	rs149114341	chr11:118783424	1.3559	CD3G	ENSG00000160654	620	7.64314e-05	0.911299	2.82376e-06	0.033613	0.0550088	0	NA	blood	sQTL	pvalue	0.0250305	7
chr9:100551768_100895720	TRIM14	chr9	100551768	100895720	rs7855251	chr9:100868189	1.1164	SUGT1P4	ENSG00000254483	580	0.0116143	0.890167	0.000557234	0.0426536	0.0550075	1	0.646552	spleen	eQTL	pvalue	NA	NA
chr14:103015542_103459588	TRAF3	chr14	103015542	103459588	rs12588969	chr14:103230758	0.9148	LINC00677	ENSG00000259717	779	0.000229373	0.878626	1.72762e-05	0.0661223	0.0550048	-1	0.376123	spleen	eQTL	pvalue	NA	NA
chr19:10423338_10625953	KEAP1	chr19	10423338	10625953	rs28834106	chr19:10592144	1.1381	ZNF812P	ENSG00000224689	412	3.11703e-05	0.915392	1.00883e-06	0.0295717	0.0550038	1	0.575243	spleen	eQTL	pvalue	NA	10
chr19:49738081_49925208	CD37	chr19	49738081	49925208	rs1465697	chr19:49837246	0.8831	SULT2B1	ENSG00000088002	398	7.00708e-06	0.912714	2.482e-07	0.0322746	0.0550037	1	0.494975	spleen	eQTL	pvalue	0.827919	3
chr6:137407099_137466087	IL22RA2	chr6	137407099	137466087	rs62420820	chr6:137438057	1.1471	MAP3K5	ENSG00000197442	131	9.15574e-08	0.93563	9.22619e-10	0.00937329	0.054997	-1	0.580153	spleen	eQTL	pvalue	0.995108	2
chr1:160613956_160649926	CD48	chr1	160613956	160649926	rs6427540	chr1:160634588	1.1225	PEA15	ENSG00000162734	84	0.313221	0.625012	0.00227846	0.00449151	0.0549966	1	0.833333	spleen	eQTL	pvalue	0.698679	3
chr4:121992040_122147741	TNIP3	chr4	121992040	122147741	rs17051321	chr4:122119449	0.9097	CCNA2	ENSG00000145386	307	0.015456	0.905065	0.00041221	0.0240829	0.0549837	1	0.530945	spleen	eQTL	pvalue	0.994683	1
chr8:79005727_79716536	PKIA	chr8	79005727	79716536	rs28703878	chr8:79417222	0.8749	STMN2	ENSG00000104435	365	0.000279712	0.914132	9.37865e-06	0.0305955	0.0549837	-1	0.49589	spleen	eQTL	pvalue	0.932288	1
chr7:2392233_2478020	CHST12	chr7	2392233	2478020	rs55858457	chr7:2443302	0.8931	MAFK	ENSG00000198517	157	0.00473797	0.92914	5.68005e-05	0.0110839	0.0549815	1	0.764331	spleen	eQTL	pvalue	0.557286	4
chr19:49738081_49925208	CD37	chr19	49738081	49925208	rs1465697	chr19:49837246	0.8831	IL4I1	ENSG00000104951	398	6.963e-06	0.906973	2.92461e-07	0.0380399	0.0549799	1	0.673367	spleen	eQTL	pvalue	0.262058	5
chr19:10258259_10897760	TYK2	chr19	10258259	10897760	rs34536443	chr19:10463118	1.3037	ZGLP1	ENSG00000220201	1306	2.90895e-05	0.8544	3.08611e-06	0.0905887	0.0549794	-1	0.360643	spleen	eQTL	pvalue	0.437505	4
chr18:56304778_56462884	MALT1	chr18	56304778	56462884	rs9955954	chr18:56348044	0.8958	MALT1-AS1	ENSG00000267226	349	0.00105948	0.914513	3.41426e-05	0.0294161	0.0549775	1	0.575931	spleen	eQTL	pvalue	NA	NA
chr12:57855180_58473351	OS9	chr12	57855180	58473351	rs701006	chr12:58106836	1.1206	CDK4	ENSG00000135446	998	1.67132e-06	0.878464	1.26732e-07	0.0665571	0.0549768	0	NA	spleen	sQTL	pvalue	0.932017	4
chr3:27682041_27839134	EOMES	chr3	27682041	27839134	rs13327021	chr3:27783015	0.8912	RBMS3	ENSG00000144642	418	7.50786e-06	0.902989	3.49903e-07	0.0420287	0.054974	1	0.241627	spleen	eQTL	pvalue	0.741403	3
chr14:103015542_103459588	TRAF3	chr14	103015542	103459588	rs12588969	chr14:103230758	0.9148	LINC00605	ENSG00000251533	779	0.000229681	0.879806	1.69766e-05	0.0649747	0.0549731	-1	0.549422	spleen	eQTL	pvalue	NA	NA
chr19:16444965_16814328	EPS15L1	chr19	16444965	16814328	rs58166386	chr19:16559421	1.095	CYP4F3	ENSG00000186529	464	0.0116236	0.899394	0.000434642	0.0335763	0.054972	-1	0.478448	spleen	eQTL	pvalue	6.83108e-14	8
chr14:52228101_52368559	GNG2	chr14	52228101	52368559	rs11852059	chr14:52306091	0.908	GPR137C	ENSG00000180998	458	0.0759282	0.830927	0.00320169	0.034983	0.05496	-1	0.617904	spleen	eQTL	pvalue	0.695444	3
chr17:37869878_38507250	NR1D1	chr17	37869878	38507250	rs883871	chr17:38252660	0.9009	PNMT	ENSG00000141744	1005	0.283653	0.527546	0.0468208	0.0870237	0.0549563	1	0.558209	blood	eQTL	pvalue	0.00075382	7
chr22:50935082_51045816	ODF3B	chr22	50935082	51045816	rs140522	chr22:50971266	0.8953	BRD1	ENSG00000100425	413	0.000153454	0.910554	5.79718e-06	0.0343439	0.0549428	1	0.576271	spleen	eQTL	pvalue	0.994535	1
chr19:18164862_18409068	MPV17L2	chr19	18164862	18409068	rs4808760	chr19:18301979	0.8741	NR2C2AP	ENSG00000184162	256	1.32664e-06	0.92425	2.99436e-08	0.0208063	0.0549425	-1	0.617188	spleen	eQTL	pvalue	0.527168	5
chr22:37251477_37323988	CSF2RB	chr22	37251477	37323988	rs5756405	chr22:37310954	1.0706	APOL2	ENSG00000128335	223	0.397221	0.527175	0.00890355	0.0117615	0.0549389	0	NA	blood	sQTL	pvalue	0.000139187	10
chr19:10258259_10897760	TYK2	chr19	10258259	10897760	rs34536443	chr19:10463118	1.3037	SHFL	ENSG00000130813	1306	2.88777e-05	0.848182	3.29921e-06	0.0968476	0.0549386	0	NA	spleen	sQTL	pvalue	NA	4
chr16:29841225_30438138	TBX6	chr16	29841225	30438138	rs3809627	chr16:30103160	0.9076	SNX29P2	ENSG00000271699	379	0.00780437	0.909812	0.000233906	0.0272132	0.0549369	-1	0.472296	spleen	eQTL	pvalue	NA	NA
chr13:50699049_51121893	DLEU7	chr13	50699049	51121893	rs9568402	chr13:50961957	0.911	KPNA3	ENSG00000102753	896	0.000105827	0.863364	1.00068e-05	0.0815833	0.0549366	-1	0.440848	blood	eQTL	pvalue	0.809824	2
chr17:73033162_73583027	GRB2	chr17	73033162	73583027	rs9900529	chr17:73335776	1.0994	SLC9A3R1	ENSG00000109062	1210	0.0316263	0.810467	0.00386936	0.0991029	0.0549343	1	0.371074	spleen	eQTL	pvalue	6.35974e-05	7
chr4:121992040_122147741	TNIP3	chr4	121992040	122147741	rs17051321	chr4:122119449	0.9097	EXOSC9	ENSG00000123737	307	0.0154883	0.906953	0.000380836	0.0222458	0.0549324	-1	0.517915	spleen	eQTL	pvalue	1.87139e-06	7
chr6:137407099_137466087	IL22RA2	chr6	137407099	137466087	rs62420820	chr6:137438057	1.1471	PEX7	ENSG00000112357	131	9.15626e-08	0.935682	9.24629e-10	0.0093939	0.0549237	1	0.717557	spleen	eQTL	pvalue	6.86128e-08	8
chr5:176525029_176837504	RGS14	chr5	176525029	176837504	rs67111717	chr5:176790162	1.1003	PHYKPL	ENSG00000175309	249	0.0394165	0.885901	0.000844056	0.0189155	0.054923	-1	0.502008	spleen	eQTL	pvalue	1.72749e-10	8
chr2:112423188_113109590	MERTK	chr2	112423188	113109590	rs57116599	chr2:112770799	0.8869	CKAP2L	ENSG00000169607	1166	0.000462919	0.856215	4.78015e-05	0.0883588	0.0549156	-1	0.507719	spleen	eQTL	pvalue	0.218394	4
chr10:80999869_81071087	ZMIZ1	chr10	80999869	81071087	rs1250551	chr10:81059335	0.8907	MBL1P	ENSG00000242600	194	4.57826e-06	0.926875	9.01957e-08	0.0182053	0.0549155	1	0.5	spleen	eQTL	pvalue	NA	NA
chr20:44594575_44782428	CD40	chr20	44594575	44782428	rs6032662	chr20:44734310	1.1432	SDC4	ENSG00000124145	427	4.11593e-08	0.911582	1.51529e-09	0.0335053	0.0549127	-1	0.510539	spleen	eQTL	pvalue	0.0118035	7
chr11:118000454_118904452	PHLDB1	chr11	118000454	118904452	rs34026809	chr11:118480695	0.8643	ABCG4	ENSG00000172350	1688	6.22484e-05	0.823552	9.1856e-06	0.121471	0.0549053	-1	0.525474	spleen	eQTL	pvalue	0.000455417	5
chr17:43279320_43781083	MAP3K14	chr17	43279320	43781083	rs7222450	chr17:43407670	1.1034	MAP3K14	ENSG00000006062	784	0.00778198	0.785096	0.00149457	0.150727	0.0549003	1	0.846939	blood	eQTL	pvalue	NA	NA
chr3:169388322_169601046	LRRIQ4	chr3	169388322	169601046	rs10936602	chr3:169536637	1.1145	PRKCI	ENSG00000163558	317	0.00142063	0.920612	3.56292e-05	0.023034	0.0548976	1	0.599369	spleen	eQTL	pvalue	0.253553	3
chr12:6427052_6457062	TNFRSF1A	chr12	6427052	6457062	rs1800693	chr12:6440009	0.8808	NTF3	ENSG00000185652	47	1.39846e-07	0.942103	4.54473e-10	0.00300676	0.0548903	0	NA	spleen	sQTL	pvalue	0.85444	2
chr11:60760530_60835043	CD6	chr11	60760530	60835043	rs4939490	chr11:60793651	1.1464	MS4A4E	ENSG00000214787	205	2.14346e-09	0.930689	3.33821e-11	0.0144396	0.0548718	-1	0.297561	spleen	eQTL	pvalue	0.51584	10
chr14:103199716_103463149	TRAF3	chr14	103199716	103463149	rs12147246	chr14:103265844	0.9054	LINC02323	ENSG00000259230	481	0.000235454	0.901917	1.12314e-05	0.0429674	0.054869	1	0.359667	spleen	eQTL	pvalue	NA	NA
chr19:16444965_16814328	EPS15L1	chr19	16444965	16814328	rs58166386	chr19:16559421	1.095		ENSG00000273218	24	0.0662224	0.877353	0.000113395	0.00144745	0.0548642	1	0.25	spleen	eQTL	pvalue	NA	NA
chr18:56206955_56320360	ALPK2	chr18	56206955	56320360	rs4940730	chr18:56269737	1.0254	NARS1	ENSG00000134440	217	0.0123505	0.91959	0.000175594	0.0130194	0.0548642	0	NA	blood	sQTL	pvalue	NA	5
chr19:49738081_49925208	CD37	chr19	49738081	49925208	rs1465697	chr19:49837246	0.8831	CPT1C	ENSG00000169169	398	7.13908e-06	0.92575	1.49874e-07	0.0193798	0.0548634	-1	0.427136	blood	eQTL	pvalue	0.000284628	4
chr12:6488450_6553604	LTBR	chr12	6488450	6553604	rs2364485	chr12:6514963	0.9041	C1RL	ENSG00000139178	158	0.610092	0.316688	0.0121206	0.0062367	0.0548627	-1	0.525316	blood	eQTL	pvalue	0.000277417	7
chr17:40264534_40782389	STAT3	chr17	40264534	40782389	rs1026916	chr17:40529835	0.8784	AOC2	ENSG00000131480	668	8.60137e-09	0.891916	5.1379e-10	0.0532224	0.0548613	1	0.429641	spleen	eQTL	pvalue	5.1394e-10	8
chr5:176525029_176837504	RGS14	chr5	176525029	176837504	rs67111717	chr5:176790162	1.1003	TMED9	ENSG00000184840	515	0.0376753	0.867461	0.00166813	0.0383533	0.0548425	-1	0.71068	spleen	eQTL	pvalue	0.159568	5
chr19:6615889_6693163	TNFSF14	chr19	6615889	6693163	rs1077667	chr19:6668972	1.164		ENSG00000267571	391	4.46449e-07	0.89477	2.517e-08	0.0503907	0.0548384	-1	0.398977	blood	eQTL	pvalue	NA	NA
chr8:144971080_145126375	PLEC	chr8	144971080	145126375	rs3923387	chr8:144986793	1.0732	NAPRT	ENSG00000147813	262	0.437148	0.474962	0.0158725	0.0171906	0.0548272	1	0.729008	spleen	eQTL	pvalue	NA	8
chr1:2407781_2779397	PRXL2B	chr1	2407781	2779397	rs6670198	chr1:2520527	0.865	LRRC47	ENSG00000130764	169	1.66738e-10	0.931888	2.38707e-12	0.0132864	0.0548256	0	NA	spleen	sQTL	pvalue	0.603832	2
chr12:6427052_6457062	TNFRSF1A	chr12	6427052	6457062	rs1800693	chr12:6440009	0.8808	TAPBPL	ENSG00000139192	47	1.41327e-07	0.942334	4.36452e-10	0.00285535	0.054811	0	NA	blood	sQTL	pvalue	3.28514e-07	7
chr5:176525029_176837504	RGS14	chr5	176525029	176837504	rs67111717	chr5:176790162	1.1003	SLC34A1	ENSG00000131183	515	0.0373037	0.858903	0.00204132	0.0469459	0.0548057	1	0.384466	spleen	eQTL	pvalue	1.07656e-15	10
chr11:118000454_118904452	PHLDB1	chr11	118000454	118904452	rs34026809	chr11:118480695	0.8643	KMT2A	ENSG00000118058	1729	6.19018e-05	0.818966	9.54064e-06	0.126169	0.0547938	-1	0.522267	spleen	eQTL	pvalue	1	1
chr2:68537842_68865032	PLEK	chr2	68537842	68865032	rs12622670	chr2:68646536	1.1127		ENSG00000203395	875	3.58177e-05	0.878692	2.71196e-06	0.0664759	0.0547936	1	0.500571	blood	eQTL	pvalue	NA	NA
chr1:160162872_160430469	VANGL2	chr1	160162872	160430469	rs3737798	chr1:160389984	1.0911	KLHDC9	ENSG00000162755	373	0.0372472	0.877187	0.00125577	0.029519	0.0547912	-1	0.656836	spleen	eQTL	pvalue	5.36704e-06	9
chr1:120135045_120341256	PHGDH	chr1	120135045	120341256	rs483180	chr1:120267505	0.8974	TBX15	ENSG00000092607	440	0.00111198	0.911611	3.9649e-05	0.0324498	0.0547878	-1	0.509091	spleen	eQTL	pvalue	0.877334	3
chr10:6038478_6185310	IL2RA	chr10	6038478	6185310	rs11256593	chr10:6117322	1.2048	AKR1C2	ENSG00000151632	66	9.61238e-13	0.94066	4.70858e-15	0.00455299	0.054787	0	NA	blood	sQTL	pvalue	0.00410317	8
chr8:144971080_145126375	PLEC	chr8	144971080	145126375	rs3923387	chr8:144986793	1.0732	MFSD3	ENSG00000167700	262	0.438455	0.476381	0.0145886	0.0157957	0.0547798	-1	0.793893	spleen	eQTL	pvalue	2.01615e-08	10
chr19:10423338_10625953	KEAP1	chr19	10423338	10625953	rs28834106	chr19:10592144	1.1381	TIMM29	ENSG00000142444	412	3.09874e-05	0.910021	1.19958e-06	0.0351737	0.0547732	-1	0.429612	spleen	eQTL	pvalue	NA	9
chr6:159323833_159522796	TAGAP	chr6	159323833	159522796	rs1738074	chr6:159465977	0.8925	TULP4	ENSG00000130338	669	3.58452e-06	0.893846	2.06299e-07	0.0513885	0.0547617	-1	0.55157	spleen	eQTL	pvalue	0.999937	1
chr1:120135045_120341256	PHGDH	chr1	120135045	120341256	rs483180	chr1:120267505	0.8974	NOTCH2	ENSG00000134250	440	0.00110886	0.909055	4.28079e-05	0.0350395	0.0547537	0	NA	spleen	sQTL	pvalue	1	1
chr2:60958287_61741947	PUS10	chr2	60958287	61741947	rs1177228	chr2:61242410	1.1134		ENSG00000236498	924	0.00140509	0.841995	0.00016977	0.101679	0.0547516	-1	0.228355	blood	eQTL	pvalue	NA	NA
chr14:52228101_52368559	GNG2	chr14	52228101	52368559	rs11852059	chr14:52306091	0.908		ENSG00000258711	458	0.0762971	0.834963	0.00285031	0.0311378	0.0547514	-1	0.355895	spleen	eQTL	pvalue	NA	NA
chr11:63849101_64220132	PRDX5	chr11	63849101	64220132	rs11231749	chr11:64095178	1.0758	MARK2	ENSG00000072518	591	0.457694	0.442347	0.0230167	0.0221902	0.0547513	0	NA	spleen	sQTL	pvalue	0.999901	1
chr2:68537842_68865032	PLEK	chr2	68537842	68865032	rs12622670	chr2:68646536	1.1127	FBXO48	ENSG00000204923	875	3.4725e-05	0.851887	3.80652e-06	0.0933283	0.0547461	1	0.542857	blood	eQTL	pvalue	0.0166653	9
chr1:2407781_2779397	PRXL2B	chr1	2407781	2779397	rs6670198	chr1:2520527	0.865	SSU72	ENSG00000160075	190	2.51674e-10	0.914704	8.42065e-12	0.0305499	0.0547459	1	0.494737	blood	eQTL	pvalue	0.606849	3
chr10:6038478_6185310	IL2RA	chr10	6038478	6185310	rs11256593	chr10:6117322	1.2048	FBH1	ENSG00000134452	525	1.30336e-20	0.906769	5.54026e-22	0.0384899	0.0547412	1	0.424762	spleen	eQTL	pvalue	NA	3
chr17:34665281_34997201	ZNHIT3	chr17	34665281	34997201	rs4796224	chr17:34842521	0.9181	CCL5	ENSG00000271503	296	0.0172622	0.906407	0.000404601	0.0211902	0.0547363	-1	0.662162	blood	eQTL	pvalue	0.0129094	NA
chr7:149128286_149433143	ZNF746	chr7	149128286	149433143	rs354033	chr7:149289464	1.114	ZNF777	ENSG00000196453	573	0.000644333	0.908211	2.58502e-05	0.0363821	0.0547362	-1	0.670157	spleen	eQTL	pvalue	0.997614	1
chr10:80999869_81071087	ZMIZ1	chr10	80999869	81071087	rs1250551	chr10:81059335	0.8907	BMS1P21	ENSG00000283101	194	4.59852e-06	0.930975	7.08514e-08	0.0142892	0.054731	-1	0.484536	spleen	eQTL	pvalue	NA	NA
chr22:37251477_37323988	CSF2RB	chr22	37251477	37323988	rs5756405	chr22:37310954	1.0706	IFT27	ENSG00000100360	223	0.397612	0.529336	0.00788204	0.0104385	0.0547309	0	NA	spleen	sQTL	pvalue	0.000880891	8
chr20:62214158_62483911	SLC2A4RG	chr20	62214158	62483911	rs6742	chr20:62374441	1.1727	UCKL1-AS1	ENSG00000280213	819	0.0253477	0.856707	0.00181824	0.0613986	0.0547284	1	0.382173	blood	eQTL	pvalue	NA	NA
chr1:160698276_160925186	SLAMF7	chr1	160698276	160925186	rs983494	chr1:160703965	1.1061	DUSP23	ENSG00000158716	73	0.0540362	0.885782	0.000316784	0.00513812	0.0547264	-1	0.493151	spleen	eQTL	pvalue	0.0411468	9
chr5:176525029_176837504	RGS14	chr5	176525029	176837504	rs67111717	chr5:176790162	1.1003	B4GALT7	ENSG00000027847	515	0.0377618	0.869452	0.00158655	0.0364749	0.0547246	-1	0.543689	spleen	eQTL	pvalue	0.0031975	7
chr3:169388322_169601046	LRRIQ4	chr3	169388322	169601046	rs10936602	chr3:169536637	1.1145	MYNN	ENSG00000085274	317	0.00141817	0.919017	3.83675e-05	0.0248087	0.0547174	-1	0.529968	spleen	eQTL	pvalue	0.650144	3
chr17:73033162_73583027	GRB2	chr17	73033162	73583027	rs9900529	chr17:73335776	1.0994	CD300E	ENSG00000186407	1210	0.032116	0.820916	0.00347529	0.088777	0.0547157	0	NA	blood	sQTL	pvalue	0.0804607	6
chr7:37359204_37459644	ELMO1	chr7	37359204	37459644	rs60600003	chr7:37382465	0.8747		ENSG00000231916	380	0.0463661	0.869925	0.00147037	0.0275325	0.0547061	1	0.563158	blood	eQTL	pvalue	NA	NA
chr1:101212872_101621089	EXTL2	chr1	101212872	101621089	rs74449127	chr1:101290432	1.2177		ENSG00000225938	626	7.19784e-10	0.889595	4.51134e-11	0.0557018	0.0547034	-1	0.571885	spleen	eQTL	pvalue	NA	NA
chr1:24053465_24253752	CNR2	chr1	24053465	24253752	rs112741635	chr1:24207504	0.8105	HMGCL	ENSG00000117305	289	0.485776	0.436081	0.0123803	0.0110591	0.054703	0	NA	blood	sQTL	pvalue	0.00256253	7
chr14:75945376_76028941	BATF	chr14	75945376	76028941	rs34695601	chr14:76014298	1.1157	DLST	ENSG00000119689	181	0.0122097	0.918722	0.000189153	0.0141782	0.0547013	1	0.441989	spleen	eQTL	pvalue	0.950394	3
chr7:149128286_149433143	ZNF746	chr7	149128286	149433143	rs354033	chr7:149289464	1.114	ZBED6CL	ENSG00000188707	573	0.000643223	0.906646	2.69857e-05	0.0379827	0.054701	-1	0.329843	spleen	eQTL	pvalue	0.00292226	10
chr17:73033162_73583027	GRB2	chr17	73033162	73583027	rs9900529	chr17:73335776	1.0994	UBALD2	ENSG00000185262	798	0.0334499	0.854954	0.00214443	0.0547552	0.0546969	0	NA	spleen	sQTL	pvalue	0.262587	6
chr6:36345180_36612323	ETV7	chr6	36345180	36612323	rs1076928	chr6:36348689	0.9266	TBC1D22B	ENSG00000065491	633	0.141654	0.754155	0.00783604	0.0416639	0.0546912	-1	0.266983	spleen	eQTL	pvalue	0.00637063	3
chr19:10258259_10897760	TYK2	chr19	10258259	10897760	rs34536443	chr19:10463118	1.3037	YIPF2	ENSG00000130733	1306	2.85054e-05	0.855407	2.99669e-06	0.0898718	0.0546898	0	NA	blood	sQTL	pvalue	0.00109917	8
chr14:103199716_103463149	TRAF3	chr14	103199716	103463149	rs12147246	chr14:103265844	0.9054	CINP	ENSG00000100865	481	0.000238515	0.90942	9.36292e-06	0.0356447	0.0546873	0	NA	blood	sQTL	pvalue	0.00276925	5
chr1:65155172_65679037	JAK1	chr1	65155172	65679037	rs72922276	chr1:65429319	1.1413	LEPR	ENSG00000116678	1012	0.16994	0.69116	0.0166305	0.0675829	0.0546864	1	0.442688	spleen	eQTL	pvalue	0.999805	2
chr8:128763162_128873806	MYC	chr8	128763162	128873806	rs6990534	chr8:128814091	0.8984	POU5F1B	ENSG00000212993	220	0.00244062	0.927196	4.13061e-05	0.0156376	0.0546849	1	0.427273	spleen	eQTL	pvalue	7.27271e-07	10
chr19:16444965_16814328	EPS15L1	chr19	16444965	16814328	rs58166386	chr19:16559421	1.095	ABHD8	ENSG00000127220	605	0.0114079	0.883152	0.000648071	0.0501162	0.0546756	-1	0.357025	spleen	eQTL	pvalue	0.642341	2
chr3:100568229_101346033	IMPG2	chr3	100568229	101346033	rs111430408	chr3:100848597	1.1813		ENSG00000282978	1696	0.145573	0.6746	0.0222232	0.10293	0.054674	1	0.341981	spleen	eQTL	pvalue	NA	NA
chr3:159485268_159713078	IL12A	chr3	159485268	159713078	rs1014486	chr3:159691112	1.1108	TRIM59	ENSG00000213186	454	9.24829e-05	0.913442	3.22405e-06	0.0317889	0.0546738	-1	0.462555	spleen	eQTL	pvalue	0.032111	5
chr1:101212872_101621089	EXTL2	chr1	101212872	101621089	rs74449127	chr1:101290432	1.2177	RTCA-AS1	ENSG00000224616	626	7.30057e-10	0.902292	3.48693e-11	0.043041	0.0546675	-1	0.359425	spleen	eQTL	pvalue	NA	NA
chr6:135591392_136145479	AHI1	chr6	135591392	136145479	rs4896153	chr6:135833463	0.8708	BCLAF1	ENSG00000029363	842	4.07954e-08	0.884181	2.82424e-09	0.0611567	0.054662	-1	0.356295	spleen	eQTL	pvalue	NA	6
chr19:18164862_18409068	MPV17L2	chr19	18164862	18409068	rs4808760	chr19:18301979	0.8741	CRLF1	ENSG00000006016	674	1.21905e-07	0.897294	6.53533e-09	0.0480492	0.0546566	-1	0.511869	spleen	eQTL	pvalue	0.0268556	5
chr19:10258259_10897760	TYK2	chr19	10258259	10897760	rs34536443	chr19:10463118	1.3037	ODAD3	ENSG00000198003	734	3.064e-05	0.894002	1.76059e-06	0.0513152	0.0546506	-1	0.39782	spleen	eQTL	pvalue	NA	7
chr1:160698276_160925186	SLAMF7	chr1	160698276	160925186	rs983494	chr1:160703965	1.1061	USP21	ENSG00000143258	485	0.0453125	0.750107	0.00854414	0.141386	0.0546505	1	0.696907	spleen	eQTL	pvalue	0.0746517	3
chr11:46876450_47860184	MYBPC3	chr11	46876450	47860184	rs2269434	chr11:47360412	0.9175	DGKZ	ENSG00000149091	589	0.036517	0.863366	0.00184755	0.0436268	0.0546429	-1	0.550085	spleen	eQTL	pvalue	0.998143	2
chr17:34665281_34997201	ZNHIT3	chr17	34665281	34997201	rs4796224	chr17:34842521	0.9181	TAF15	ENSG00000270647	296	0.0172715	0.906899	0.000397121	0.0207975	0.0546353	0	NA	blood	sQTL	pvalue	0.354286	NA
chr11:65354926_66061233	TSGA10IP	chr11	65354926	66061233	rs531612	chr11:65705432	0.9155	SART1	ENSG00000175467	1096	0.00351404	0.864776	0.000312149	0.0767625	0.054635	1	0.573905	blood	eQTL	pvalue	0.992556	2
chr20:52743876_52820330	CYP24A1	chr20	52743876	52820330	rs2248137	chr20:52789743	0.894	PFDN4	ENSG00000101132	379	7.00527e-05	0.915527	2.28207e-06	0.0297699	0.0546312	-1	0.496042	spleen	eQTL	pvalue	0.100179	5
chr4:103418185_104378012	SLC9B1	chr4	103418185	104378012	rs6533052	chr4:103911781	1.0668	UBE2D3	ENSG00000109332	1263	0.165525	0.692867	0.0167837	0.0701998	0.0546242	-1	0.231196	blood	eQTL	pvalue	0.748203	4
chr17:34665281_34997201	ZNHIT3	chr17	34665281	34997201	rs4796224	chr17:34842521	0.9181	SLFN14	ENSG00000236320	152	0.0205125	0.912558	0.000271754	0.0120351	0.0546227	1	0.480263	blood	eQTL	pvalue	NA	6
chr1:92929865_93512762	DIPK1A	chr1	92929865	93512762	rs1415069	chr1:93426869	0.9313	NA	ENSG00000230439	363	8.15607e-10	0.921774	2.09424e-11	0.0236139	0.0546124	-1	0.669421	spleen	eQTL	pvalue	NA	NA
chr10:75154043_75706194	PLAU	chr10	75154043	75706194	rs17741873	chr10:75653800	1.0931	ANXA7	ENSG00000138279	558	0.468808	0.41519	0.0325906	0.0288086	0.0546026	1	0.759857	blood	eQTL	pvalue	4.61614e-08	6
chr1:24053465_24253752	CNR2	chr1	24053465	24253752	rs112741635	chr1:24207504	0.8105	LINC01355	ENSG00000261326	289	0.486906	0.437096	0.0113094	0.0100979	0.0545909	1	0.854671	blood	eQTL	pvalue	NA	NA
chr3:101645933_101805935	ZPLD1	chr3	101645933	101805935	rs4325907	chr3:101749022	0.9055	PCNP	ENSG00000081154	474	0.000296847	0.904828	1.32301e-05	0.0402725	0.0545896	1	0.50211	spleen	eQTL	pvalue	0.872423	3
chr3:101645933_101805935	ZPLD1	chr3	101645933	101805935	rs4325907	chr3:101749022	0.9055	RPL24	ENSG00000114391	474	0.000296927	0.905072	1.31518e-05	0.0400339	0.054584	0	NA	spleen	sQTL	pvalue	0.8643	3
chr7:149128286_149433143	ZNF746	chr7	149128286	149433143	rs354033	chr7:149289464	1.114	GIMAP6	ENSG00000133561	265	0.0302783	0.895756	0.000635776	0.0187543	0.0545751	0	NA	blood	sQTL	pvalue	0.0973436	9
chr5:141414305_141597351	NDFIP1	chr5	141414305	141597351	rs249677	chr5:141539339	0.9256	PCDH1	ENSG00000156453	539	0.161865	0.734305	0.00890822	0.0403578	0.0545644	0	NA	spleen	sQTL	pvalue	0.873195	1
chr20:44594575_44782428	CD40	chr20	44594575	44782428	rs6032662	chr20:44734310	1.1432	TP53RK	ENSG00000172315	428	3.6005e-08	0.805456	6.25989e-09	0.139984	0.0545607	0	NA	blood	sQTL	pvalue	0.349271	9
chr15:90831146_91201561	ZNF774	chr15	90831146	91201561	rs6496663	chr15:90887584	0.9043	IDH2	ENSG00000182054	914	0.00360374	0.792761	0.000674854	0.148402	0.0545584	-1	0.618162	spleen	eQTL	pvalue	0.376558	2
chr17:57475896_58223430	VMP1	chr17	57475896	58223430	rs2150879	chr17:57859210	1.1091		ENSG00000280852	829	2.07391e-05	0.875993	1.64515e-06	0.0694343	0.0545502	1	0.581423	spleen	eQTL	pvalue	NA	NA
chr1:157481253_157815203	FCRL3	chr1	157481253	157815203	rs2317231	chr1:157686337	1.1058	FCRL3	ENSG00000160856	702	0.000164626	0.904677	7.39828e-06	0.0406016	0.0545494	0	NA	blood	sQTL	pvalue	4.5604e-18	8
chr19:10744807_11274530	SMARCA4	chr19	10744807	11274530	rs12609500	chr19:11173928	1.0997	RAB3D	ENSG00000105514	1040	0.0252791	0.84343	0.00223473	0.0745067	0.0545492	0	NA	spleen	sQTL	pvalue	0.00142628	9
chr11:14076321_14885062	RRAS2	chr11	14076321	14885062	rs61884005	chr11:14402930	1.1436	PSMA1	ENSG00000129084	1137	0.100416	0.741752	0.0123214	0.0909608	0.054549	1	0.621812	blood	eQTL	pvalue	0.947988	2
chr19:16444965_16814328	EPS15L1	chr19	16444965	16814328	rs58166386	chr19:16559421	1.095	GTPBP3	ENSG00000130299	605	0.0111963	0.882168	0.000653509	0.0514359	0.0545466	-1	0.330579	blood	eQTL	pvalue	0.0447521	7
chr22:22017142_22349088	MAPK1	chr22	22017142	22349088	rs9610458	chr22:22205353	1.121	IGLV4-69	ENSG00000211637	733	8.97018e-07	0.881581	6.50542e-08	0.0638801	0.0545382	1	0.616644	spleen	eQTL	pvalue	NA	NA
chr5:133827615_134321836	JADE2	chr5	133827615	134321836	rs2084007	chr5:133891282	1.0826	C5orf24	ENSG00000181904	491	0.116573	0.776315	0.0068713	0.0457048	0.0545366	0	NA	spleen	sQTL	pvalue	0.640814	4
chr16:29841225_30438138	TBX6	chr16	29841225	30438138	rs3809627	chr16:30103160	0.9076		ENSG00000261588	449	0.00776997	0.90589	0.000270958	0.0315361	0.0545334	1	0.697105	spleen	eQTL	pvalue	NA	NA
chr19:47540310_47753426	SAE1	chr19	47540310	47753426	rs11083862	chr19:47638539	1.106	NAPA	ENSG00000105402	230	0.00219944	0.926079	4.08618e-05	0.0171504	0.05453	1	0.608696	spleen	eQTL	pvalue	0.974655	3
chr1:32347320_33034616	LCK	chr1	32347320	33034616	rs79979643	chr1:32738415	0.8736	TINAGL1	ENSG00000142910	627	0.104682	0.781435	0.00701965	0.0523459	0.0545166	1	0.60925	spleen	eQTL	pvalue	0.245106	4
chr6:159323833_159522796	TAGAP	chr6	159323833	159522796	rs1738074	chr6:159465977	0.8925	CHP1P2	ENSG00000213073	25	0.0278822	0.915862	5.30108e-05	0.00168676	0.0545165	1	0.4	spleen	eQTL	pvalue	NA	NA
chr19:18164862_18409068	MPV17L2	chr19	18164862	18409068	rs4808760	chr19:18301979	0.8741	SNORA68	ENSG00000207166	674	1.19501e-07	0.879595	8.95992e-09	0.0658958	0.0545088	1	0.504451	spleen	eQTL	pvalue	NA	NA
chr5:133418739_133782153	TCF7	chr5	133418739	133782153	rs244656	chr5:133449827	1.1168	UBE2B	ENSG00000119048	471	0.169805	0.732918	0.00805541	0.0347145	0.0545072	1	0.225053	blood	eQTL	pvalue	0.320978	4
chr19:10744807_11274530	SMARCA4	chr19	10744807	11274530	rs12609500	chr19:11173928	1.0997	ZNF823	ENSG00000197933	873	0.0252055	0.839792	0.00234733	0.0781533	0.0545022	-1	0.333333	spleen	eQTL	pvalue	2.08859e-06	6
chr16:11020235_11325215	CLEC16A	chr16	11020235	11325215	rs6498163	chr16:11213951	0.8293		ENSG00000261216	700	7.06213e-19	0.896554	3.85967e-20	0.0489449	0.0545013	-1	0.421429	spleen	eQTL	pvalue	NA	NA
chr1:92652691_93519650	EVI5	chr1	92652691	93519650	rs139504223	chr1:93152635	0.8655	NA	ENSG00000230439	388	8.13896e-10	0.91984	2.27549e-11	0.0256624	0.0544978	-1	0.652062	spleen	eQTL	pvalue	NA	NA
chr16:11020235_11325362	CLEC16A	chr16	11020235	11325362	rs2286974	chr16:11114512	0.8477		ENSG00000261216	702	7.06137e-19	0.896456	3.86781e-20	0.0490483	0.0544954	-1	0.421652	spleen	eQTL	pvalue	NA	NA
chr17:57475896_58223430	VMP1	chr17	57475896	58223430	rs2150879	chr17:57859210	1.1091	YPEL2	ENSG00000175155	829	2.08658e-05	0.88113	1.52537e-06	0.0643595	0.0544882	0	NA	blood	sQTL	pvalue	0.928981	2
chr5:141414305_141597351	NDFIP1	chr5	141414305	141597351	rs249677	chr5:141539339	0.9256	SPRY4-AS1	ENSG00000231185	539	0.163566	0.742022	0.00722102	0.0327039	0.0544874	1	0.597403	spleen	eQTL	pvalue	NA	NA
chr15:90831146_91201561	ZNF774	chr15	90831146	91201561	rs6496663	chr15:90887584	0.9043	ARPIN	ENSG00000242498	914	0.0038987	0.877663	0.000283075	0.0636703	0.0544853	0	NA	blood	sQTL	pvalue	NA	9
chr19:10423338_10625953	KEAP1	chr19	10423338	10625953	rs28834106	chr19:10592144	1.1381	ZNF426	ENSG00000130818	412	3.07046e-05	0.921278	8.08609e-07	0.0242074	0.0544833	1	0.252427	blood	eQTL	pvalue	5.94845e-13	8
chr1:65155172_65679037	JAK1	chr1	65155172	65679037	rs72922276	chr1:65429319	1.1413	PDE4B	ENSG00000184588	859	0.171682	0.69521	0.0155823	0.0630445	0.0544805	0	NA	spleen	sQTL	pvalue	0.709079	2
chr2:65536082_65713102	SPRED2	chr2	65536082	65713102	rs13385171	chr2:65661843	1.0724	LINC02576	ENSG00000232613	422	0.489462	0.424358	0.0170088	0.0146919	0.0544797	-1	0.324645	blood	eQTL	pvalue	NA	NA
chr3:121334409_121729409	IQCB1	chr3	121334409	121729409	rs2331964	chr3:121542898	1.1042	GTF2E1	ENSG00000153767	230	0.306934	0.621817	0.00556059	0.0112107	0.054478	-1	0.547826	spleen	eQTL	pvalue	0.90258	2
chr11:60760530_60835043	CD6	chr11	60760530	60835043	rs4939490	chr11:60793651	1.1464	TMEM109	ENSG00000110108	205	2.10263e-09	0.912959	7.51276e-11	0.0325659	0.0544748	0	NA	spleen	sQTL	pvalue	0.0518905	7
chr8:144971080_145126375	PLEC	chr8	144971080	145126375	rs3923387	chr8:144986793	1.0732	MROH1	ENSG00000179832	262	0.43942	0.47743	0.0137697	0.0149063	0.0544742	-1	0.183206	spleen	eQTL	pvalue	0.587142	3
chr22:50935082_51045816	ODF3B	chr22	50935082	51045816	rs140522	chr22:50971266	0.8953	PIM3	ENSG00000198355	413	0.000152672	0.905912	6.65851e-06	0.0394552	0.0544734	1	0.389831	spleen	eQTL	pvalue	0.937121	1
chr19:49738081_49925208	CD37	chr19	49738081	49925208	rs1465697	chr19:49837246	0.8831		ENSG00000268655	398	6.98726e-06	0.910133	2.72132e-07	0.0353924	0.0544672	-1	0.5	spleen	eQTL	pvalue	NA	NA
chr6:36345180_36612323	ETV7	chr6	36345180	36612323	rs1076928	chr6:36348689	0.9266	RPL10A	ENSG00000198755	224	0.14775	0.781903	0.00253247	0.0133476	0.0544669	1	0.834821	spleen	eQTL	pvalue	0.302379	3
chr12:6488450_6553604	LTBR	chr12	6488450	6553604	rs2364485	chr12:6514963	0.9041	NOP2	ENSG00000111641	158	0.614527	0.31899	0.00795004	0.00407226	0.0544612	0	NA	blood	sQTL	pvalue	0.0489276	1
chr1:32347320_33034616	LCK	chr1	32347320	33034616	rs79979643	chr1:32738415	0.8736		ENSG00000229447	352	0.178684	0.733883	0.00647001	0.0265188	0.0544443	1	0.292614	spleen	eQTL	pvalue	NA	NA
chr19:10258259_10897760	TYK2	chr19	10258259	10897760	rs34536443	chr19:10463118	1.3037	PRKCSH	ENSG00000130175	734	3.06351e-05	0.893858	1.77308e-06	0.0516798	0.0544296	-1	0.5	spleen	eQTL	pvalue	0.140789	5
chr11:63849101_64220132	PRDX5	chr11	63849101	64220132	rs11231749	chr11:64095178	1.0758	RPS6KA4	ENSG00000162302	591	1.33122e-20	1.3012e-20	0.478206	0.467367	0.0544273	1	0.566836	blood	eQTL	pvalue	0.999475	2
chr16:29841225_30438138	TBX6	chr16	29841225	30438138	rs3809627	chr16:30103160	0.9076		ENSG00000278922	449	0.00776473	0.905279	0.000277134	0.0322562	0.054423	1	0.454343	spleen	eQTL	pvalue	NA	NA
chr16:11031156_11498745	RMI2	chr16	11031156	11498745	rs34947566	chr16:11412926	1.1412		ENSG00000261560	1334	6.79223e-19	0.85609	7.10445e-20	0.0894898	0.0544199	-1	0.404048	blood	eQTL	pvalue	NA	NA
chr16:11031156_11498745	RMI2	chr16	11031156	11498745	rs34947566	chr16:11412926	1.1412	TNFRSF17	ENSG00000048462	1263	6.73155e-19	0.854578	7.17311e-20	0.0910089	0.0544134	-1	0.409343	spleen	eQTL	pvalue	0.00310442	10
chr22:22017142_22349088	MAPK1	chr22	22017142	22349088	rs9610458	chr22:22205353	1.121	IGLV2-5	ENSG00000253234	285	3.82104e-06	0.923602	9.1166e-08	0.0219817	0.0544122	-1	0.757895	spleen	eQTL	pvalue	NA	NA
chr1:2407781_2779397	PRXL2B	chr1	2407781	2779397	rs6670198	chr1:2520527	0.865		ENSG00000231050	580	1.28443e-11	0.899147	6.64192e-13	0.0464413	0.054412	-1	0.52069	spleen	eQTL	pvalue	NA	NA
chr19:45110119_45187302	PVR	chr19	45110119	45187302	rs7260482	chr19:45143942	0.9152	SMG9	ENSG00000105771	150	0.214802	0.714016	0.00389205	0.012883	0.0544073	1	0.646667	spleen	eQTL	pvalue	4.84811e-11	7
chr19:10258259_10897760	TYK2	chr19	10258259	10897760	rs34536443	chr19:10463118	1.3037		ENSG00000270614	419	0.214848	0.690903	0.00946386	0.0303792	0.0544058	1	0.513126	spleen	eQTL	pvalue	NA	NA
chr4:106008586_106479425	PPA2	chr4	106008586	106479425	rs2726479	chr4:106255589	0.9238	TET2	ENSG00000168769	1163	0.0479962	0.807555	0.00505447	0.0849891	0.054405	0	NA	blood	sQTL	pvalue	7.05368e-26	8
chr22:50935082_51045816	ODF3B	chr22	50935082	51045816	rs140522	chr22:50971266	0.8953	CRELD2	ENSG00000184164	413	0.000153693	0.911968	5.65125e-06	0.0334785	0.0543943	1	0.479419	spleen	eQTL	pvalue	4.95812e-08	6
chr16:29841225_30438138	TBX6	chr16	29841225	30438138	rs3809627	chr16:30103160	0.9076	ZNF768	ENSG00000169957	449	0.00773872	0.902246	0.000303413	0.03532	0.0543917	0	NA	spleen	sQTL	pvalue	0.579306	3
chr19:6615889_6693163	TNFSF14	chr19	6615889	6693163	rs1077667	chr19:6668972	1.164	PET100	ENSG00000229833	292	4.59438e-07	0.920804	1.24033e-08	0.0248043	0.0543913	1	0.318493	blood	eQTL	pvalue	NA	10
chr11:60760530_60835043	CD6	chr11	60760530	60835043	rs4939490	chr11:60793651	1.1464	PGA3	ENSG00000229859	205	2.14417e-09	0.930995	3.38002e-11	0.0146216	0.0543836	1	0.492683	spleen	eQTL	pvalue	0.645341	7
chr5:176525029_176837504	RGS14	chr5	176525029	176837504	rs67111717	chr5:176790162	1.1003	PDLIM7	ENSG00000196923	515	0.0376703	0.867345	0.00169247	0.0389141	0.054378	-1	0.528155	spleen	eQTL	pvalue	0.90303	3
chr10:75154043_75706194	PLAU	chr10	75154043	75706194	rs17741873	chr10:75653800	1.0931	AGAP5	ENSG00000172650	558	0.474159	0.407784	0.0342655	0.0294145	0.0543768	-1	0.168459	spleen	eQTL	pvalue	NA	8
chr1:200671993_201056749	INAVA	chr1	200671993	201056749	rs59655222	chr1:200875897	1.1311	LAD1	ENSG00000159166	868	3.55097e-06	0.882079	2.56014e-07	0.063541	0.0543759	1	0.620968	spleen	eQTL	pvalue	4.12856e-08	8
chr20:62214158_62483911	SLC2A4RG	chr20	62214158	62483911	rs6742	chr20:62374441	1.1727	TNFRSF6B	ENSG00000243509	819	0.0118415	0.400222	0.0153347	0.518231	0.0543705	1	0.589744	blood	eQTL	pvalue	4.83458e-05	10
chr12:123192738_124002762	PITPNM2	chr12	123192738	124002762	rs7975763	chr12:123604053	0.886		ENSG00000274427	1286	0.000381693	0.852455	4.1559e-05	0.0927615	0.0543604	-1	0.339036	spleen	eQTL	pvalue	NA	NA
chr5:176525029_176837504	RGS14	chr5	176525029	176837504	rs67111717	chr5:176790162	1.1003	ARL10	ENSG00000175414	464	0.0450111	0.865439	0.0017427	0.0334531	0.0543539	-1	0.454741	spleen	eQTL	pvalue	4.90395e-05	7
chr11:46876450_47860184	MYBPC3	chr11	46876450	47860184	rs2269434	chr11:47360412	0.9175		ENSG00000254639	412	0.15116	0.752291	0.00706941	0.0351287	0.0543512	1	0.497573	spleen	eQTL	pvalue	NA	NA
chr19:47540310_47753426	SAE1	chr19	47540310	47753426	rs11083862	chr19:47638539	1.106	PPP5D1	ENSG00000230510	230	0.00220347	0.927778	3.72577e-05	0.0156331	0.0543485	-1	0.36087	spleen	eQTL	pvalue	0.039345	7
chr16:11020235_11325215	CLEC16A	chr16	11020235	11325215	rs6498163	chr16:11213951	0.8293		ENSG00000262636	700	7.05196e-19	0.895262	3.97359e-20	0.0503912	0.0543465	1	0.671429	spleen	eQTL	pvalue	NA	NA
chr1:32347320_33034616	LCK	chr1	32347320	33034616	rs79979643	chr1:32738415	0.8736	PEF1	ENSG00000162517	627	0.10063	0.776905	0.00781768	0.0603016	0.0543464	-1	0.569378	blood	eQTL	pvalue	0.323497	6
chr10:80999869_81071087	ZMIZ1	chr10	80999869	81071087	rs1250551	chr10:81059335	0.8907	NUTM2E	ENSG00000228570	194	4.583e-06	0.927834	8.82673e-08	0.0178155	0.0543459	1	0.463918	spleen	eQTL	pvalue	NA	10
chr2:112425029_112642886	ANAPC1	chr2	112425029	112642886	rs71252597	chr2:112492986	0.8024		ENSG00000278962	403	0.000204427	0.920459	5.56134e-06	0.0249864	0.0543449	1	0.521092	spleen	eQTL	pvalue	NA	NA
chr19:16444965_16814328	EPS15L1	chr19	16444965	16814328	rs58166386	chr19:16559421	1.095		ENSG00000269399	605	0.0113213	0.876445	0.000738921	0.0571497	0.0543449	1	0.649587	spleen	eQTL	pvalue	NA	NA
chr17:73033162_73583027	GRB2	chr17	73033162	73583027	rs9900529	chr17:73335776	1.0994	GALR2	ENSG00000182687	1110	0.0323689	0.829363	0.00315444	0.0807694	0.0543443	1	0.505405	spleen	eQTL	pvalue	0.00797094	9
chr16:11020235_11325362	CLEC16A	chr16	11020235	11325362	rs2286974	chr16:11114512	0.8477		ENSG00000262636	702	7.05105e-19	0.895147	3.98323e-20	0.0505136	0.0543395	1	0.67094	spleen	eQTL	pvalue	NA	NA
chr11:14076321_14885062	RRAS2	chr11	14076321	14885062	rs61884005	chr11:14402930	1.1436	INSC	ENSG00000188487	1010	0.104685	0.773054	0.00810784	0.0598187	0.0543341	-1	0.352475	blood	eQTL	pvalue	1.34273e-09	8
chr12:6488450_6553604	LTBR	chr12	6488450	6553604	rs2364485	chr12:6514963	0.9041	C1RL-AS1	ENSG00000205885	158	0.618265	0.313197	0.00946483	0.00474031	0.0543328	0	NA	spleen	sQTL	pvalue	NA	NA
chr5:133827615_134321836	JADE2	chr5	133827615	134321836	rs2084007	chr5:133891282	1.0826	C5orf15	ENSG00000113583	475	0.118669	0.790204	0.00481141	0.0319843	0.0543314	0	NA	spleen	sQTL	pvalue	0.0159999	7
chr1:24053465_24253752	CNR2	chr1	24053465	24253752	rs112741635	chr1:24207504	0.8105	MDS2	ENSG00000197880	289	0.487863	0.437955	0.0104915	0.00936392	0.054327	0	NA	blood	sQTL	pvalue	0.0429656	6
