## Supplementary material for "Cell-type specific cis-eQTLs in eight brain cell-types identifies novel risk genes for human brain disorders": Table S6 (part 3 of 3)

### Sheet: GTEx (continued)
locus	locus_name_gene	chr	start_bp37	end_bp37	GWAS_snp	GWAS_snp_pos	OR	symbol	ensembl	nsnps	PP.H0.abf	PP.H1.abf	PP.H2.abf	PP.H3.abf	PP.H4.abf	direction	prop_pos_direction	tissue	type	coloc_method	pLI	oe_lof_upper_bin
chr16:29841225_30438138	TBX6	chr16	29841225	30438138	rs3809627	chr16:30103160	0.9076	SNX29P2	ENSG00000271699	379	0.00788336	0.914655	0.000198224	0.0229443	0.0543188	-1	0.240106	blood	eQTL	pvalue	NA	NA
chr16:29841225_30438138	TBX6	chr16	29841225	30438138	rs3809627	chr16:30103160	0.9076	STX1B	ENSG00000099365	265	0.0196394	0.907539	0.000393216	0.0181162	0.0543121	1	0.433962	spleen	eQTL	pvalue	0.944475	2
chr20:52714307_52811728	CYP24A1	chr20	52714307	52811728	rs2585447	chr20:52744437	0.9327	PFDN4	ENSG00000101132	400	6.96412e-05	0.910134	2.7193e-06	0.0354839	0.0543094	-1	0.4475	spleen	eQTL	pvalue	0.100179	5
chr11:118000454_118904452	PHLDB1	chr11	118000454	118904452	rs34026809	chr11:118480695	0.8643	IL10RA	ENSG00000110324	1621	6.34608e-05	0.839591	8.01831e-06	0.106029	0.0543085	1	0.477483	spleen	eQTL	pvalue	0.968346	4
chr6:137407099_137466087	IL22RA2	chr6	137407099	137466087	rs62420820	chr6:137438057	1.1471	LINC02539	ENSG00000234956	131	9.16613e-08	0.936691	8.87013e-10	0.00901013	0.0542984	-1	0.381679	spleen	eQTL	pvalue	NA	NA
chr16:57045349_57110366	NLRC5	chr16	57045349	57110366	rs8062446	chr16:57077094	1.0885	ZNF319	ENSG00000166188	201	0.297935	0.631112	0.00535968	0.011299	0.0542944	-1	0.552239	spleen	eQTL	pvalue	0.959545	1
chr2:112425029_112642886	ANAPC1	chr2	112425029	112642886	rs71252597	chr2:112492986	0.8024	NA	ENSG00000224959	403	0.000204015	0.918604	5.98472e-06	0.0268927	0.0542929	-1	0.342432	spleen	eQTL	pvalue	NA	NA
chr5:176525029_176837504	RGS14	chr5	176525029	176837504	rs67111717	chr5:176790162	1.1003		ENSG00000249849	515	0.0374185	0.861547	0.00194805	0.0447989	0.054288	-1	0.376699	spleen	eQTL	pvalue	NA	NA
chr22:50935082_51045816	ODF3B	chr22	50935082	51045816	rs140522	chr22:50971266	0.8953		ENSG00000273272	413	0.000153125	0.908603	6.23752e-06	0.0369574	0.0542804	-1	0.66586	spleen	eQTL	pvalue	NA	NA
chr1:200671993_201056749	INAVA	chr1	200671993	201056749	rs59655222	chr1:200875897	1.1311		ENSG00000224536	868	3.56332e-06	0.889314	2.26219e-07	0.0564042	0.0542781	-1	0.582949	blood	eQTL	pvalue	NA	NA
chr19:18164862_18409068	MPV17L2	chr19	18164862	18409068	rs4808760	chr19:18301979	0.8741	IQCN	ENSG00000130518	674	1.21906e-07	0.8973	6.58597e-09	0.0484223	0.0542775	0	NA	spleen	sQTL	pvalue	NA	5
chr14:52228101_52368559	GNG2	chr14	52228101	52368559	rs11852059	chr14:52306091	0.908	GNPNAT1	ENSG00000100522	372	0.0737592	0.846884	0.0020137	0.0230665	0.0542764	-1	0.58871	blood	eQTL	pvalue	0.00556741	7
chr1:160162872_160430469	VANGL2	chr1	160162872	160430469	rs3737798	chr1:160389984	1.0911		ENSG00000279430	373	0.0373317	0.877995	0.00124199	0.0291557	0.0542755	1	0.683646	blood	eQTL	pvalue	NA	NA
chr10:5989954_6190329	IL2RA	chr10	5989954	6190329	rs12722559	chr10:6070273	1.2494		ENSG00000232807	726	1.26258e-20	0.878398	9.68535e-22	0.0673285	0.0542735	0	NA	spleen	sQTL	pvalue	NA	NA
chr12:123192738_124002762	PITPNM2	chr12	123192738	124002762	rs7975763	chr12:123604053	0.886		ENSG00000280300	1211	0.000378588	0.845518	4.47056e-05	0.0997889	0.0542697	1	0.515277	spleen	eQTL	pvalue	NA	NA
chr1:160698276_160925186	SLAMF7	chr1	160698276	160925186	rs983494	chr1:160703965	1.1061	PEX19	ENSG00000162735	485	0.0509635	0.862704	0.00179163	0.0302742	0.0542667	1	0.818557	blood	eQTL	pvalue	0.0429222	6
chr3:28046063_28121275	CMC1	chr3	28046063	28121275	rs438613	chr3:28072086	1.148	AZI2	ENSG00000163512	232	1.90753e-11	0.926241	4.02648e-13	0.0194971	0.0542622	1	0.663793	spleen	eQTL	pvalue	0.185309	4
chr1:157481253_157815203	FCRL3	chr1	157481253	157815203	rs2317231	chr1:157686337	1.1058	CD1E	ENSG00000158488	702	0.000162547	0.893252	9.52961e-06	0.0523143	0.0542613	-1	0.178063	blood	eQTL	pvalue	8.77644e-13	9
chr12:9445978_9939813	CLECL1	chr12	9445978	9939813	rs7977720	chr12:9866349	0.903		ENSG00000249790	1128	5.34097e-05	0.868207	4.76952e-06	0.0774772	0.054258	0	NA	spleen	sQTL	pvalue	NA	NA
chr19:16444965_16814328	EPS15L1	chr19	16444965	16814328	rs58166386	chr19:16559421	1.095	MVB12A	ENSG00000141971	496	0.0216791	0.873988	0.00121356	0.0488701	0.0542493	0	NA	blood	sQTL	pvalue	0.000679169	7
chr11:118000454_118904452	PHLDB1	chr11	118000454	118904452	rs34026809	chr11:118480695	0.8643	CBL	ENSG00000110395	1537	1.56798e-05	0.203525	5.71807e-05	0.742153	0.0542492	0	NA	blood	sQTL	pvalue	0.00678736	3
chr1:160698276_160925186	SLAMF7	chr1	160698276	160925186	rs983494	chr1:160703965	1.1061	DUSP23	ENSG00000158716	73	0.0539911	0.885044	0.000389517	0.00633087	0.0542445	0	NA	spleen	sQTL	pvalue	0.0411468	9
chr19:47540310_47753426	SAE1	chr19	47540310	47753426	rs11083862	chr19:47638539	1.106	ZSWIM9	ENSG00000185453	82	0.175453	0.765633	0.00088087	0.00378966	0.0542443	-1	0.512195	blood	eQTL	pvalue	NA	2
chr3:32910542_33078540	TRIM71	chr3	32910542	33078540	rs11919880	chr3:32962051	1.0732	OSBPL10	ENSG00000144645	328	0.467265	0.454418	0.0122345	0.0118439	0.0542381	-1	0.439024	blood	eQTL	pvalue	0.000141846	4
chr7:2392233_2478020	CHST12	chr7	2392233	2478020	rs55858457	chr7:2443302	0.8931	PSMG3	ENSG00000157778	157	0.00474819	0.931144	5.03573e-05	0.00982109	0.0542364	0	NA	spleen	sQTL	pvalue	0.194253	9
chr19:18164862_18409068	MPV17L2	chr19	18164862	18409068	rs4808760	chr19:18301979	0.8741	JUND	ENSG00000130522	674	1.21338e-07	0.893121	7.16144e-09	0.0526582	0.0542204	-1	0.434718	spleen	eQTL	pvalue	0.560887	5
chr7:2392233_2478020	CHST12	chr7	2392233	2478020	rs55858457	chr7:2443302	0.8931	LFNG	ENSG00000106003	157	0.00473368	0.928299	6.49554e-05	0.0126839	0.0542182	1	0.566879	spleen	eQTL	pvalue	0.424039	4
chr17:43279320_43781083	MAP3K14	chr17	43279320	43781083	rs7222450	chr17:43407670	1.1034	CCDC43	ENSG00000180329	709	0.00878995	0.886639	0.000494868	0.0498629	0.0542137	0	NA	blood	sQTL	pvalue	0.000257178	6
chr16:1041953_1105201	SOX8	chr16	1041953	1105201	rs405343	chr16:1067832	0.8884	JPT2	ENSG00000206053	232	0.00353927	0.928042	5.4178e-05	0.0141519	0.0542125	0	NA	blood	sQTL	pvalue	NA	5
chr20:44594575_44782428	CD40	chr20	44594575	44782428	rs6032662	chr20:44734310	1.1432	ZNF335	ENSG00000198026	427	4.11922e-08	0.912309	1.51412e-09	0.03348	0.0542108	-1	0.423888	spleen	eQTL	pvalue	0.006503	3
chr3:71421370_71686082	FOXP1 - AC097634.4	chr3	71421370	71686082	rs9878602	chr3:71535338	1.0872	FOXP1	ENSG00000114861	461	0.0143106	0.900644	0.000483216	0.0303571	0.0542053	1	0.696312	spleen	eQTL	pvalue	0.999751	1
chr19:18164862_18409068	MPV17L2	chr19	18164862	18409068	rs4808760	chr19:18301979	0.8741	PLVAP	ENSG00000130300	674	1.21892e-07	0.897196	6.61063e-09	0.0486039	0.0541997	1	0.621662	spleen	eQTL	pvalue	0.000801227	6
chr19:18164862_18409068	MPV17L2	chr19	18164862	18409068	rs4808760	chr19:18301979	0.8741	TMEM221	ENSG00000188051	674	1.22339e-07	0.900489	6.16363e-09	0.0453138	0.0541975	1	0.474777	spleen	eQTL	pvalue	NA	10
chr3:121369811_122211421	CD86	chr3	121369811	122211421	rs75937181	chr3:121783015	1.2386	HGD	ENSG00000113924	44	0.573118	0.367764	0.00303516	0.00189344	0.0541896	0	NA	blood	sQTL	pvalue	6.42452e-05	6
chr8:144971080_145126375	PLEC	chr8	144971080	145126375	rs3923387	chr8:144986793	1.0732	GSDMD	ENSG00000104518	262	0.4353	0.472954	0.0180258	0.0195309	0.0541893	0	NA	spleen	sQTL	pvalue	4.80695e-07	8
chr11:118000454_118904452	PHLDB1	chr11	118000454	118904452	rs34026809	chr11:118480695	0.8643	JAML	ENSG00000160593	1729	6.17234e-05	0.816606	9.76468e-06	0.129133	0.054189	1	0.48583	spleen	eQTL	pvalue	NA	5
chr5:40288878_40610506	TTC33	chr5	40288878	40610506	rs6880809	chr5:40429250	0.973	RPL37	ENSG00000145592	733	2.39745e-12	0.903586	1.12179e-13	0.0422256	0.054188	1	0.139154	blood	eQTL	pvalue	0.577671	6
chr17:34665281_34997201	ZNHIT3	chr17	34665281	34997201	rs4796224	chr17:34842521	0.9181	MMP28	ENSG00000271447	296	0.0172034	0.902158	0.000496164	0.025965	0.0541777	-1	0.307432	spleen	eQTL	pvalue	0.00013926	NA
chr11:46876450_47860184	MYBPC3	chr11	46876450	47860184	rs2269434	chr11:47360412	0.9175	MYBPC3	ENSG00000134571	1235	0.0308099	0.822904	0.00332608	0.0887823	0.0541776	0	NA	spleen	sQTL	pvalue	1.35054e-06	4
chr5:40288878_40610506	TTC33	chr5	40288878	40610506	rs6880809	chr5:40429250	0.973	C9	ENSG00000113600	227	1.09355e-11	0.934219	1.36503e-13	0.0116073	0.054174	1	0.480176	blood	eQTL	pvalue	6.82499e-17	9
chr2:60958287_61741947	PUS10	chr2	60958287	61741947	rs1177228	chr2:61242410	1.1134		ENSG00000236498	924	0.00146406	0.879422	0.000108025	0.0648336	0.0541727	1	0.239177	spleen	eQTL	pvalue	NA	NA
chr19:10258259_10897760	TYK2	chr19	10258259	10897760	rs34536443	chr19:10463118	1.3037	ZNF266	ENSG00000174652	572	0.00455132	0.882399	0.0003024	0.0585745	0.0541725	1	0.321678	spleen	eQTL	pvalue	1.25383e-09	8
chr19:45110119_45187302	PVR	chr19	45110119	45187302	rs7260482	chr19:45143942	0.9152	ZNF296	ENSG00000170684	150	0.215471	0.716241	0.00327818	0.0108427	0.0541668	-1	0.38	spleen	eQTL	pvalue	0.973289	2
chr22:22017142_22349088	MAPK1	chr22	22017142	22349088	rs9610458	chr22:22205353	1.121	IGLJ2	ENSG00000211676	214	8.15175e-06	0.927755	1.59285e-07	0.0180741	0.0541628	1	0.53271	spleen	eQTL	pvalue	NA	NA
chr19:16444965_16814328	EPS15L1	chr19	16444965	16814328	rs58166386	chr19:16559421	1.095	MYO9B	ENSG00000099331	605	0.0114282	0.884721	0.000634449	0.0490622	0.0541541	1	0.424793	spleen	eQTL	pvalue	0.999999	1
chr19:6615889_6693163	TNFSF14	chr19	6615889	6693163	rs1077667	chr19:6668972	1.164	DUS3L	ENSG00000141994	391	4.53487e-07	0.908876	1.84754e-08	0.0369741	0.054149	-1	0.439898	blood	eQTL	pvalue	2.4468e-09	6
chr8:144971080_145126375	PLEC	chr8	144971080	145126375	rs3923387	chr8:144986793	1.0732	TOP1MT	ENSG00000184428	262	0.433624	0.470696	0.0199407	0.0215914	0.0541475	-1	0.259542	blood	eQTL	pvalue	1.63072e-19	9
chr17:34665281_34997201	ZNHIT3	chr17	34665281	34997201	rs4796224	chr17:34842521	0.9181	TAF5LP1	ENSG00000267369	73	0.0508608	0.889112	0.000321173	0.00556037	0.0541459	-1	0.643836	spleen	eQTL	pvalue	NA	NA
chr1:117032885_117104215	CD58	chr1	117032885	117104215	rs10801908	chr1:117090493	1.2398	SLC22A15	ENSG00000163393	58	7.7268e-11	0.941331	3.75857e-13	0.0045248	0.0541446	1	0.655172	blood	eQTL	pvalue	8.6599e-06	6
chr21:34666160_35187100	IFNGR2	chr21	34666160	35187100	rs9808753	chr21:34787312	1.0846	ITSN1	ENSG00000205726	732	0.596778	0.27584	0.0501254	0.0231145	0.0541422	0	NA	spleen	sQTL	pvalue	1	1
chr19:10423338_10625953	KEAP1	chr19	10423338	10625953	rs28834106	chr19:10592144	1.1381	EIF3G	ENSG00000130811	412	3.10184e-05	0.910931	1.19011e-06	0.0348965	0.0541405	-1	0.575243	spleen	eQTL	pvalue	0.983422	2
chr6:36345180_36612323	ETV7	chr6	36345180	36612323	rs1076928	chr6:36348689	0.9266	TMEM217	ENSG00000172738	633	0.142108	0.756573	0.0074689	0.0397099	0.0541401	-1	0.481833	spleen	eQTL	pvalue	0.00500603	9
chr14:75945376_76028941	BATF	chr14	75945376	76028941	rs34695601	chr14:76014298	1.1157	ERG28	ENSG00000133935	181	0.0122806	0.918248	0.000203132	0.0151345	0.0541339	1	0.58011	blood	eQTL	pvalue	NA	5
chr12:6427052_6457062	TNFRSF1A	chr12	6427052	6457062	rs1800693	chr12:6440009	0.8808	CDCA3	ENSG00000111665	47	1.39969e-07	0.94293	4.44089e-10	0.00293757	0.0541322	-1	0.12766	spleen	eQTL	pvalue	0.913578	3
chr2:24688055_25386524	ADCY3	chr2	24688055	25386524	rs11125803	chr2:25052177	0.9271	DTNB	ENSG00000138101	1021	0.414562	0.368253	0.0863819	0.0766784	0.0541241	-1	0.372184	blood	eQTL	pvalue	0.000530412	5
chr5:133827615_134321836	JADE2	chr5	133827615	134321836	rs2084007	chr5:133891282	1.0826	CDKL3	ENSG00000006837	491	0.11788	0.785024	0.00561746	0.0373553	0.0541233	-1	0.423625	spleen	eQTL	pvalue	4.32899e-07	7
chr1:32347320_33034616	LCK	chr1	32347320	33034616	rs79979643	chr1:32738415	0.8736	SYNC	ENSG00000162520	627	0.103762	0.801086	0.00471158	0.0363214	0.0541198	1	0.395534	blood	eQTL	pvalue	0.0416853	5
chr1:120135045_120341256	PHGDH	chr1	120135045	120341256	rs483180	chr1:120267505	0.8974	NBPF8	ENSG00000270231	440	0.00110607	0.906768	4.63718e-05	0.0379619	0.0541174	-1	0.590909	spleen	eQTL	pvalue	NA	NA
chr12:6427052_6457062	TNFRSF1A	chr12	6427052	6457062	rs1800693	chr12:6440009	0.8808	MLF2	ENSG00000089693	47	1.39962e-07	0.942887	4.53295e-10	0.00299961	0.0541137	0	NA	spleen	sQTL	pvalue	0.921485	2
chr1:32347320_33034616	LCK	chr1	32347320	33034616	rs79979643	chr1:32738415	0.8736		ENSG00000278997	377	0.102995	0.791999	0.00586297	0.0450301	0.0541122	1	0.564987	blood	eQTL	pvalue	NA	NA
chr22:22017142_22349088	MAPK1	chr22	22017142	22349088	rs9610458	chr22:22205353	1.121	PPM1F	ENSG00000100034	733	9.11267e-07	0.894787	5.20993e-08	0.051103	0.0541093	0	NA	blood	sQTL	pvalue	0.00026747	5
chr19:18164862_18409068	MPV17L2	chr19	18164862	18409068	rs4808760	chr19:18301979	0.8741	CRTC1	ENSG00000105662	674	1.22638e-07	0.902689	5.87712e-09	0.0432049	0.0541057	-1	0.571217	spleen	eQTL	pvalue	0.980548	2
chr5:35728440_36153781	IL7R	chr5	35728440	36153781	rs10063294	chr5:35877505	0.9057	RANBP3L	ENSG00000164188	887	8.5905e-05	0.887308	5.6685e-06	0.0584956	0.0541045	1	0.488162	spleen	eQTL	pvalue	1.13183e-10	7
chr19:18164862_18409068	MPV17L2	chr19	18164862	18409068	rs4808760	chr19:18301979	0.8741	CCDC194	ENSG00000269720	674	1.21817e-07	0.896642	6.70001e-09	0.0492619	0.0540956	1	0.445104	spleen	eQTL	pvalue	NA	NA
chr1:11853206_12099345	CLCN6	chr1	11853206	12099345	rs198398	chr1:11883342	1.189	ANGPTL7	ENSG00000171819	774	0.602254	0.261035	0.0576723	0.0249428	0.0540954	-1	0.224806	spleen	eQTL	pvalue	8.44493e-09	9
chr20:48121370_48874826	SLC9A8	chr20	48121370	48874826	rs6020055	chr20:48422095	1.2876	SPATA2	ENSG00000158480	1567	0.511763	0.0408812	0.364223	0.0290412	0.0540917	1	0.59732	blood	eQTL	pvalue	0.848757	2
chr6:159323833_159522796	TAGAP	chr6	159323833	159522796	rs1738074	chr6:159465977	0.8925	EZR	ENSG00000092820	669	3.54772e-06	0.884668	2.45789e-07	0.0612366	0.0540912	0	NA	spleen	sQTL	pvalue	0.98811	3
chr1:160162872_160430469	VANGL2	chr1	160162872	160430469	rs3737798	chr1:160389984	1.0911	CFAP45	ENSG00000213085	373	0.0372594	0.877474	0.00127209	0.029904	0.0540906	-1	0.506702	spleen	eQTL	pvalue	NA	6
chr1:160162872_160430469	VANGL2	chr1	160162872	160430469	rs3737798	chr1:160389984	1.0911	SDHC	ENSG00000143252	256	0.0491993	0.87541	0.00113638	0.0201657	0.0540889	1	0.695312	spleen	eQTL	pvalue	0.09542	8
chr1:24053465_24253752	CNR2	chr1	24053465	24253752	rs112741635	chr1:24207504	0.8105	SRRM1	ENSG00000133226	289	0.480616	0.441439	0.0124695	0.011399	0.0540759	-1	0.432526	spleen	eQTL	pvalue	0.999999	1
chr11:60760530_60835043	CD6	chr11	60760530	60835043	rs4939490	chr11:60793651	1.1464	FEN1	ENSG00000168496	205	2.1378e-09	0.928229	4.08865e-11	0.0176988	0.0540725	1	0.526829	spleen	eQTL	pvalue	3.47774e-05	8
chr19:10423338_10625953	KEAP1	chr19	10423338	10625953	rs28834106	chr19:10592144	1.1381	RGL3	ENSG00000205517	168	3.17888e-05	0.930459	5.29379e-07	0.0154409	0.054068	-1	0.345238	spleen	eQTL	pvalue	4.36379e-21	8
chr19:10423338_10625953	KEAP1	chr19	10423338	10625953	rs28834106	chr19:10592144	1.1381	PPAN	ENSG00000130810	412	3.08652e-05	0.906433	1.34579e-06	0.0394685	0.0540661	1	0.667476	spleen	eQTL	pvalue	1.16704e-08	7
chr12:9445978_9939813	CLECL1	chr12	9445978	9939813	rs7977720	chr12:9866349	0.903	LINC02446	ENSG00000256039	707	5.51386e-05	0.896289	3.05401e-06	0.0495894	0.0540637	1	0.339463	spleen	eQTL	pvalue	NA	NA
chr16:79635140_79656999	MAF	chr16	79635140	79656999	rs6564681	chr16:79652720	0.9099		ENSG00000277214	74	0.0668921	0.873393	0.00040597	0.00524658	0.054062	-1	0.459459	spleen	eQTL	pvalue	NA	NA
chr19:10423338_10625953	KEAP1	chr19	10423338	10625953	rs28834106	chr19:10592144	1.1381	AP1M2	ENSG00000129354	412	3.11481e-05	0.914742	1.06303e-06	0.0311646	0.0540616	1	0.485437	spleen	eQTL	pvalue	0.00134595	7
chr1:92929865_93512762	DIPK1A	chr1	92929865	93512762	rs1415069	chr1:93426869	0.9313	GFI1	ENSG00000162676	870	3.47695e-10	0.880268	2.59608e-11	0.0656715	0.0540607	-1	0.397701	spleen	eQTL	pvalue	0.0296286	3
chr5:176525029_176837504	RGS14	chr5	176525029	176837504	rs67111717	chr5:176790162	1.1003		ENSG00000249684	515	0.0374903	0.8632	0.00188568	0.0433631	0.0540606	1	0.716505	spleen	eQTL	pvalue	NA	NA
chr2:112425029_112642886	ANAPC1	chr2	112425029	112642886	rs71252597	chr2:112492986	0.8024	NA	ENSG00000279191	403	0.000206356	0.922864	5.12471e-06	0.0228646	0.0540599	-1	0.183623	blood	eQTL	pvalue	NA	NA
chr11:65354926_66061233	TSGA10IP	chr11	65354926	66061233	rs531612	chr11:65705432	0.9155	ACTN3	ENSG00000248746	1096	0.00345542	0.85035	0.000373097	0.0917619	0.0540594	-1	0.640511	blood	eQTL	pvalue	NA	NA
chr17:40264534_40782389	STAT3	chr17	40264534	40782389	rs1026916	chr17:40529835	0.8784		ENSG00000267765	668	8.64156e-09	0.896084	4.81337e-10	0.049858	0.0540582	-1	0.473054	spleen	eQTL	pvalue	NA	NA
chr11:118000454_118904452	PHLDB1	chr11	118000454	118904452	rs34026809	chr11:118480695	0.8643	CD3G	ENSG00000160654	1729	6.26461e-05	0.828813	8.85203e-06	0.117059	0.054056	1	0.606709	spleen	eQTL	pvalue	0.0250305	7
chr11:36415903_36603706	PRR5L	chr11	36415903	36603706	rs1365120	chr11:36438075	0.8873	TRAF6	ENSG00000175104	408	0.440405	0.472261	0.0160855	0.0171949	0.0540537	0	NA	spleen	sQTL	pvalue	0.996924	1
chr11:118462188_118773904	CXCR5	chr11	118462188	118773904	rs12365699	chr11:118743286	1.1546	CD3G	ENSG00000160654	662	6.91575e-05	0.883821	4.85974e-06	0.0620527	0.0540522	0	NA	blood	sQTL	pvalue	0.0250305	7
chr10:75154043_75706194	PLAU	chr10	75154043	75706194	rs17741873	chr10:75653800	1.0931	CAMK2G	ENSG00000148660	558	0.428563	0.379548	0.0731285	0.0647107	0.0540503	-1	0.315412	blood	eQTL	pvalue	0.994506	1
chr17:73033162_73583027	GRB2	chr17	73033162	73583027	rs9900529	chr17:73335776	1.0994	CD300C	ENSG00000167850	1012	0.032786	0.839659	0.00276437	0.0707424	0.0540484	1	0.733202	spleen	eQTL	pvalue	0.000578296	9
chr12:6427052_6457062	TNFRSF1A	chr12	6427052	6457062	rs1800693	chr12:6440009	0.8808	CD9	ENSG00000010278	47	1.41326e-07	0.94233	5.51494e-10	0.00362319	0.0540465	0	NA	blood	sQTL	pvalue	0.147689	5
chr17:37869878_38507250	NR1D1	chr17	37869878	38507250	rs883871	chr17:38252660	0.9009	THRA	ENSG00000126351	1005	0.30386	0.567182	0.0261523	0.0487616	0.0540434	1	0.38209	spleen	eQTL	pvalue	0.167007	3
chr1:200671993_201056749	INAVA	chr1	200671993	201056749	rs59655222	chr1:200875897	1.1311		ENSG00000235121	754	3.53348e-06	0.877735	2.74843e-07	0.0682184	0.0540429	1	0.624668	spleen	eQTL	pvalue	NA	NA
chr11:65354926_66061233	TSGA10IP	chr11	65354926	66061233	rs531612	chr11:65705432	0.9155	SYVN1	ENSG00000162298	914	0.00356581	0.877445	0.000263095	0.0646862	0.0540396	0	NA	blood	sQTL	pvalue	0.99665	1
chr6:36345180_36612323	ETV7	chr6	36345180	36612323	rs1076928	chr6:36348689	0.9266	PIM1	ENSG00000137193	633	0.141648	0.754127	0.00794437	0.0422413	0.0540392	-1	0.649289	spleen	eQTL	pvalue	0.886576	2
chr20:44594575_44782428	CD40	chr20	44594575	44782428	rs6032662	chr20:44734310	1.1432	TP53RK	ENSG00000172315	427	4.08436e-08	0.904588	1.87049e-09	0.0413728	0.054039	0	NA	spleen	sQTL	pvalue	0.349271	9
chr19:49738081_49925208	CD37	chr19	49738081	49925208	rs1465697	chr19:49837246	0.8831	CARD8-AS1	ENSG00000268001	53	0.0581561	0.883235	0.000286385	0.00429539	0.054027	1	0.339623	spleen	eQTL	pvalue	NA	NA
chr17:34665281_34997201	ZNHIT3	chr17	34665281	34997201	rs4796224	chr17:34842521	0.9181	CCL3L3	ENSG00000276085	296	0.015984	0.838211	0.00171842	0.090061	0.0540257	1	0.587838	spleen	eQTL	pvalue	NA	NA
chr17:34665281_34997201	ZNHIT3	chr17	34665281	34997201	rs4796224	chr17:34842521	0.9181	CCL3L1	ENSG00000276085	296	0.015984	0.838211	0.00171842	0.090061	0.0540257	1	0.587838	spleen	eQTL	pvalue	NA	NA
chr19:47540310_47753426	SAE1	chr19	47540310	47753426	rs11083862	chr19:47638539	1.106	SLC1A5	ENSG00000105281	230	0.00220043	0.929215	3.45284e-05	0.0145269	0.0540229	0	NA	blood	sQTL	pvalue	0.0518112	4
chr11:118000454_118904452	PHLDB1	chr11	118000454	118904452	rs34026809	chr11:118480695	0.8643	CBL	ENSG00000110395	1537	6.3916e-05	0.845611	7.5852e-06	0.100298	0.0540192	1	0.502928	spleen	eQTL	pvalue	0.00678736	3
chr1:160613956_160649926	CD48	chr1	160613956	160649926	rs6427540	chr1:160634588	1.1225	IGSF8	ENSG00000162729	84	0.313584	0.625735	0.00224299	0.00442172	0.0540157	0	NA	spleen	sQTL	pvalue	2.27585e-06	6
chr3:169388322_169601046	LRRIQ4	chr3	169388322	169601046	rs10936602	chr3:169536637	1.1145	SEC62-AS1	ENSG00000240373	317	0.00140937	0.919419	3.85878e-05	0.0251192	0.0540134	1	0.826498	blood	eQTL	pvalue	NA	NA
chr2:112425029_112642886	ANAPC1	chr2	112425029	112642886	rs71252597	chr2:112492986	0.8024	FBLN7	ENSG00000144152	403	0.000201873	0.90896	8.19032e-06	0.0368241	0.0540058	-1	0.632754	spleen	eQTL	pvalue	1.57848e-05	6
chr1:101213532_101663312	SLC30A7	chr1	101213532	101663312	rs11578655	chr1:101412902	0.8673	RTCA-AS1	ENSG00000224616	748	7.21171e-10	0.89131	4.42928e-11	0.0546883	0.0540021	-1	0.397059	spleen	eQTL	pvalue	NA	NA
chr1:157481253_157815203	FCRL3	chr1	157481253	157815203	rs2317231	chr1:157686337	1.1058	HAPLN2	ENSG00000132702	252	0.0109563	0.918036	0.00020126	0.0168098	0.0539968	-1	0.833333	spleen	eQTL	pvalue	1.05244e-05	8
chr7:149128286_149433143	ZNF746	chr7	149128286	149433143	rs354033	chr7:149289464	1.114		ENSG00000279536	573	0.000640217	0.90241	3.04911e-05	0.0429243	0.0539952	-1	0.514834	spleen	eQTL	pvalue	NA	NA
chr16:29841225_30438138	TBX6	chr16	29841225	30438138	rs3809627	chr16:30103160	0.9076		ENSG00000250616	449	3.76198e-09	4.36521e-07	0.00808356	0.937921	0.053995	1	0.788419	blood	eQTL	pvalue	NA	NA
chr6:143752226_144043778	PHACTR2	chr6	143752226	144043778	rs6911131	chr6:143865221	0.864	STX11	ENSG00000135604	725	0.625697	0.277797	0.0294786	0.0130339	0.0539928	0	NA	blood	sQTL	pvalue	0.0200261	8
chr17:43279320_43781083	MAP3K14	chr17	43279320	43781083	rs7222450	chr17:43407670	1.1034	SLC25A39	ENSG00000013306	191	0.0197915	0.906303	0.000426776	0.0194892	0.0539899	1	0.371728	spleen	eQTL	pvalue	0.000102385	7
chr7:2392233_2478020	CHST12	chr7	2392233	2478020	rs55858457	chr7:2443302	0.8931	LFNG	ENSG00000106003	158	0.00465323	0.931777	4.78971e-05	0.00953707	0.0539848	1	0.468354	blood	eQTL	pvalue	0.424039	4
chr11:118447156_118807735	CXCR5	chr11	118447156	118807735	rs6589706	chr11:118747813	1.088	CD3G	ENSG00000160654	747	6.77039e-05	0.878753	5.18082e-06	0.0671898	0.0539848	0	NA	blood	sQTL	pvalue	0.0250305	7
chr12:57855180_58473351	OS9	chr12	57855180	58473351	rs701006	chr12:58106836	1.1206	MARS1	ENSG00000166986	998	1.66064e-06	0.872849	1.39305e-07	0.0731665	0.0539828	-1	0.478958	spleen	eQTL	pvalue	NA	5
chr19:47540310_47753426	SAE1	chr19	47540310	47753426	rs11083862	chr19:47638539	1.106	MEIS3	ENSG00000105419	230	0.00220117	0.92681	4.0426e-05	0.0169675	0.0539811	0	NA	spleen	sQTL	pvalue	0.000113443	6
chr19:10423338_10625953	KEAP1	chr19	10423338	10625953	rs28834106	chr19:10592144	1.1381	UBE2L4	ENSG00000267741	412	3.10262e-05	0.91116	1.18783e-06	0.0348297	0.0539778	1	0.504854	spleen	eQTL	pvalue	NA	NA
chr19:10744807_11274530	SMARCA4	chr19	10744807	11274530	rs12609500	chr19:11173928	1.0997	ZNF833P	ENSG00000267343	989	0.0252083	0.840413	0.00234303	0.0780597	0.0539764	1	0.488372	spleen	eQTL	pvalue	NA	NA
chr13:99570862_100512004	UBAC2	chr13	99570862	100512004	rs77654077	chr13:100026952	1.7768	GPR18	ENSG00000125245	2324	0.00933744	0.717209	0.00282139	0.216657	0.0539755	1	0.495697	spleen	eQTL	pvalue	9.91796e-07	10
chr19:10744807_11274530	SMARCA4	chr19	10744807	11274530	rs12609500	chr19:11173928	1.0997	MRPL4	ENSG00000105364	1040	0.0254096	0.847784	0.00212118	0.0707188	0.0539662	1	0.477885	spleen	eQTL	pvalue	1.13186e-07	8
chr5:176525029_176837504	RGS14	chr5	176525029	176837504	rs67111717	chr5:176790162	1.1003	FAM153CP	ENSG00000204677	515	0.0375344	0.864216	0.00184562	0.0424408	0.0539632	-1	0.324272	spleen	eQTL	pvalue	NA	6
chr6:14686662_14754318	CD83	chr6	14686662	14754318	rs111635774	chr6:14691215	1.3265	CD83	ENSG00000112149	142	0.173115	0.762467	0.00194462	0.00851088	0.0539618	-1	0.422535	spleen	eQTL	pvalue	0.0177807	6
chr19:18164862_18409068	MPV17L2	chr19	18164862	18409068	rs4808760	chr19:18301979	0.8741	ANKLE1	ENSG00000160117	634	1.22764e-07	0.903587	5.77508e-09	0.0424528	0.0539598	0	NA	spleen	sQTL	pvalue	8.12215e-14	8
chr19:16444965_16814328	EPS15L1	chr19	16444965	16814328	rs58166386	chr19:16559421	1.095	NR2F6	ENSG00000160113	605	0.0114814	0.888839	0.000583834	0.0451439	0.0539517	-1	0.446281	spleen	eQTL	pvalue	0.152636	4
chr10:6038478_6185310	IL2RA	chr10	6038478	6185310	rs11256593	chr10:6117322	1.2048		ENSG00000232807	525	1.30064e-20	0.904876	5.92596e-22	0.041174	0.0539501	1	0.502857	spleen	eQTL	pvalue	NA	NA
chr22:22017142_22349088	MAPK1	chr22	22017142	22349088	rs9610458	chr22:22205353	1.121		ENSG00000225741	733	9.07067e-07	0.891457	5.56094e-08	0.0545985	0.0539437	-1	0.633015	spleen	eQTL	pvalue	NA	NA
chr2:112425029_112642886	ANAPC1	chr2	112425029	112642886	rs71252597	chr2:112492986	0.8024		ENSG00000231747	403	0.00020121	0.905974	8.86842e-06	0.0398774	0.0539389	-1	0.531017	spleen	eQTL	pvalue	NA	NA
chr5:176525029_176837504	RGS14	chr5	176525029	176837504	rs67111717	chr5:176790162	1.1003	F12	ENSG00000131187	515	0.037551	0.864598	0.00183026	0.0420871	0.0539341	1	0.368932	spleen	eQTL	pvalue	3.46473e-06	5
chr1:160698276_160925186	SLAMF7	chr1	160698276	160925186	rs983494	chr1:160703965	1.1061	SLAMF9	ENSG00000162723	480	0.0507763	0.840549	0.00312174	0.0516231	0.0539301	1	0.38125	spleen	eQTL	pvalue	0.00785783	8
chr5:176525029_176837504	RGS14	chr5	176525029	176837504	rs67111717	chr5:176790162	1.1003		ENSG00000218227	515	0.0375608	0.864823	0.00182089	0.0418714	0.0539237	1	0.306796	spleen	eQTL	pvalue	NA	NA
chr12:9445978_9939813	CLECL1	chr12	9445978	9939813	rs7977720	chr12:9866349	0.903		ENSG00000255801	421	0.629598	0.259804	0.0401589	0.0165177	0.0539206	-1	0.0973872	spleen	eQTL	pvalue	NA	NA
chr6:137679234_138285603	TNFAIP3	chr6	137679234	138285603	rs17780048	chr6:138179146	1.254	ARFGEF3	ENSG00000112379	1526	6.26178e-07	0.832407	8.55506e-08	0.113672	0.0539198	1	0.486894	spleen	eQTL	pvalue	NA	1
chr18:56206955_56320360	ALPK2	chr18	56206955	56320360	rs4940730	chr18:56269737	1.0254	MRPL37P1	ENSG00000266946	270	0.0123302	0.886398	0.00065057	0.0467145	0.0539072	1	0.533333	spleen	eQTL	pvalue	NA	NA
chr10:5989954_6190329	IL2RA	chr10	5989954	6190329	rs12722559	chr10:6070273	1.2494	AKR1C2	ENSG00000151632	245	9.45669e-13	0.925424	2.11834e-14	0.020676	0.0538996	0	NA	blood	sQTL	pvalue	0.00410317	8
chr17:45312813_45874509	NPEPPS	chr17	45312813	45874509	rs11079784	chr17:45702280	1.1131	WNT3	ENSG00000108379	1160	1.92364e-06	0.866202	1.77552e-07	0.0798967	0.0538993	-1	0.5	spleen	eQTL	pvalue	0.946108	2
chr19:10423338_10625953	KEAP1	chr19	10423338	10625953	rs28834106	chr19:10592144	1.1381	SMARCA4	ENSG00000127616	412	3.11301e-05	0.914213	1.08658e-06	0.0318563	0.0538989	1	0.580097	spleen	eQTL	pvalue	1	1
chr13:50638834_51060809	KCNRG	chr13	50638834	51060809	rs9591325	chr13:50811220	1.2366	FAM124A	ENSG00000150510	546	0.000110172	0.898707	5.80248e-06	0.0472787	0.0538985	1	0.335165	blood	eQTL	pvalue	5.43e-07	8
chr7:26663520_27203139	HOXA1	chr7	26663520	27203139	rs10951154	chr7:27135314	0.9187	HOTAIRM1	ENSG00000233429	984	0.398262	0.457008	0.0423232	0.0485123	0.0538951	0	NA	spleen	sQTL	pvalue	NA	NA
chr7:26663520_27203139	HOXA1	chr7	26663520	27203139	rs10951154	chr7:27135314	0.9187	HOXA-AS2	ENSG00000253552	984	0.398262	0.457008	0.0423232	0.0485123	0.0538951	0	NA	spleen	sQTL	pvalue	NA	NA
chr5:176525029_176837504	RGS14	chr5	176525029	176837504	rs67111717	chr5:176790162	1.1003	RNF44	ENSG00000146083	515	0.0390186	0.867507	0.00170606	0.0378771	0.0538914	-1	0.365049	blood	eQTL	pvalue	0.56793	3
chr7:37359204_37459644	ELMO1	chr7	37359204	37459644	rs60600003	chr7:37382465	0.8747	STARD3NL	ENSG00000010270	380	0.046696	0.876114	0.00118184	0.0221199	0.0538879	1	0.542105	blood	eQTL	pvalue	0.00554583	5
chr19:16444965_16814328	EPS15L1	chr19	16444965	16814328	rs58166386	chr19:16559421	1.095	TPM4	ENSG00000167460	605	0.0113493	0.894222	0.00050887	0.0400404	0.0538799	0	NA	blood	sQTL	pvalue	0.109402	3
chr19:47540310_47753426	SAE1	chr19	47540310	47753426	rs11083862	chr19:47638539	1.106		ENSG00000275719	230	0.00219251	0.923164	4.9326e-05	0.020715	0.0538793	-1	0.13913	spleen	eQTL	pvalue	NA	NA
chr7:149128286_149433143	ZNF746	chr7	149128286	149433143	rs354033	chr7:149289464	1.114	GIMAP8	ENSG00000171115	535	0.000643162	0.90656	2.7629e-05	0.0388902	0.0538789	-1	0.465421	spleen	eQTL	pvalue	6.85023e-06	6
chr12:6488450_6553604	LTBR	chr12	6488450	6553604	rs2364485	chr12:6514963	0.9041	ZNF384	ENSG00000126746	158	0.619715	0.313932	0.00831643	0.00415901	0.053878	0	NA	spleen	sQTL	pvalue	0.941996	1
chr1:2407781_2779397	PRXL2B	chr1	2407781	2779397	rs6670198	chr1:2520527	0.865	SMIM1	ENSG00000235169	213	5.51797e-11	0.932853	7.88255e-13	0.0132722	0.0538744	1	0.71831	blood	eQTL	pvalue	NA	10
chr10:5989954_6190329	IL2RA	chr10	5989954	6190329	rs12722559	chr10:6070273	1.2494	FBH1	ENSG00000134452	726	1.2827e-20	0.892399	7.73034e-22	0.0537275	0.0538737	1	0.433884	spleen	eQTL	pvalue	NA	3
chr2:60958287_61741947	PUS10	chr2	60958287	61741947	rs1177228	chr2:61242410	1.1134	XPO1	ENSG00000082898	1180	0.00134496	0.866005	0.00012224	0.0786555	0.0538723	1	0.485593	spleen	eQTL	pvalue	1	1
chr5:176525029_176837504	RGS14	chr5	176525029	176837504	rs67111717	chr5:176790162	1.1003	RMND5B	ENSG00000145916	424	0.0389677	0.86326	0.00189842	0.0420024	0.053872	-1	0.462264	blood	eQTL	pvalue	6.92213e-08	8
chr13:99570862_100512004	UBAC2	chr13	99570862	100512004	rs77654077	chr13:100026952	1.7768	CCR12P	ENSG00000238241	2324	0.0099783	0.77424	0.00206087	0.159854	0.0538668	-1	0.657917	blood	eQTL	pvalue	NA	NA
chr11:60760530_60835043	CD6	chr11	60760530	60835043	rs4939490	chr11:60793651	1.1464		ENSG00000257052	205	2.13863e-09	0.92859	4.05458e-11	0.0175511	0.0538588	1	0.278049	spleen	eQTL	pvalue	NA	NA
chr14:103015542_103459588	TRAF3	chr14	103015542	103459588	rs12588969	chr14:103230758	0.9148	TNFAIP2	ENSG00000185215	779	0.000230614	0.883381	1.6334e-05	0.0625143	0.0538581	-1	0.410783	spleen	eQTL	pvalue	0.00267821	4
chr4:87502391_88275366	AFF1	chr4	87502391	88275366	rs2705616	chr4:87862396	0.9207		ENSG00000251411	1529	1.23043e-05	0.0001121	0.0935724	0.852445	0.053858	-1	0.402878	spleen	eQTL	pvalue	NA	NA
chr16:11193828_11521191	RMI2	chr16	11193828	11521191	rs146566517	chr16:11353879	0.469		ENSG00000280153	1135	9.00873e-19	0.865363	8.41515e-20	0.0807807	0.0538562	1	0.649339	spleen	eQTL	pvalue	NA	NA
chr16:1041953_1105201	SOX8	chr16	1041953	1105201	rs405343	chr16:1067832	0.8884	SYNGR3	ENSG00000127561	232	0.00352261	0.923673	7.2194e-05	0.0188763	0.0538559	-1	0.25	blood	eQTL	pvalue	0.292055	4
chr12:6488450_6553604	LTBR	chr12	6488450	6553604	rs2364485	chr12:6514963	0.9041	RNU6-485P	ENSG00000200345	158	0.617908	0.313016	0.0101412	0.00508342	0.0538517	1	0.765823	spleen	eQTL	pvalue	NA	NA
chr5:158670938_158862238	IL12B	chr5	158670938	158862238	rs2546890	chr5:158759900	1.1241	CCNJL	ENSG00000135083	195	0.226264	0.706091	0.00336129	0.0104356	0.0538478	0	NA	spleen	sQTL	pvalue	1.9475e-05	8
chr6:90804863_91086379	BACH2	chr6	90804863	91086379	rs72928038	chr6:90976768	0.8517	RRAGD	ENSG00000025039	453	2.98505e-05	0.914165	1.04544e-06	0.0319624	0.053842	-1	0.492274	spleen	eQTL	pvalue	0.812902	3
chr17:43279320_43781083	MAP3K14	chr17	43279320	43781083	rs7222450	chr17:43407670	1.1034	ITGA2B	ENSG00000005961	280	0.00911025	0.918426	0.000183466	0.0184418	0.053838	1	0.403571	blood	eQTL	pvalue	4.07385e-05	5
chr7:149128286_149433143	ZNF746	chr7	149128286	149433143	rs354033	chr7:149289464	1.114	ZNF398	ENSG00000197024	573	0.00064381	0.907474	2.7012e-05	0.0380206	0.0538346	-1	0.408377	spleen	eQTL	pvalue	0.959344	3
chr17:40264534_40782389	STAT3	chr17	40264534	40782389	rs1026916	chr17:40529835	0.8784	RPL27	ENSG00000131469	668	8.55849e-09	0.88747	5.66608e-10	0.0587004	0.0538292	0	NA	spleen	sQTL	pvalue	0.822385	3
chr19:47540310_47753426	SAE1	chr19	47540310	47753426	rs11083862	chr19:47638539	1.106	PLA2G4C	ENSG00000105499	120	0.00223966	0.93508	2.1286e-05	0.00883328	0.0538261	-1	0.325	blood	eQTL	pvalue	4.41932e-08	6
chr17:37869878_38507250	NR1D1	chr17	37869878	38507250	rs883871	chr17:38252660	0.9009	CACNB1	ENSG00000067191	822	0.301307	0.558651	0.0302294	0.0559943	0.053818	1	0.829684	blood	eQTL	pvalue	0.99396	2
chr1:200671993_201056749	INAVA	chr1	200671993	201056749	rs59655222	chr1:200875897	1.1311	TIMM17A	ENSG00000134375	306	2.39492e-05	0.91883	7.14006e-07	0.0273397	0.0538056	-1	0.620915	spleen	eQTL	pvalue	0.243778	4
chr9:100551768_100895720	TRIM14	chr9	100551768	100895720	rs7855251	chr9:100868189	1.1164	ANKS6	ENSG00000165138	567	0.0114499	0.895355	0.000498065	0.0388936	0.0538033	-1	0.698413	blood	eQTL	pvalue	0.000273308	4
chr6:36345180_36612323	ETV7	chr6	36345180	36612323	rs1076928	chr6:36348689	0.9266	TBC1D22B	ENSG00000065491	633	0.14333	0.762336	0.00642298	0.0341084	0.053803	-1	0.387046	blood	eQTL	pvalue	0.00637063	3
chr8:144971080_145126375	PLEC	chr8	144971080	145126375	rs3923387	chr8:144986793	1.0732	MROH6	ENSG00000204839	262	0.43892	0.476887	0.0145952	0.0158039	0.0537938	0	NA	spleen	sQTL	pvalue	1.27469e-10	8
chr6:159323833_159522796	TAGAP	chr6	159323833	159522796	rs1738074	chr6:159465977	0.8925	SOD2	ENSG00000112096	669	3.56357e-06	0.893269	2.1141e-07	0.0529396	0.0537876	0	NA	blood	sQTL	pvalue	0.237155	5
chr1:101213532_101663312	SLC30A7	chr1	101213532	101663312	rs11578655	chr1:101412902	0.8673		ENSG00000225938	748	7.07724e-10	0.874689	5.79145e-11	0.0715239	0.0537868	-1	0.558824	spleen	eQTL	pvalue	NA	NA
chr12:9445978_9939813	CLECL1	chr12	9445978	9939813	rs7977720	chr12:9866349	0.903	CLEC1B	ENSG00000165682	1128	5.34537e-05	0.868922	4.7551e-06	0.0772431	0.0537764	0	NA	spleen	sQTL	pvalue	0.000104171	8
chr19:10258259_10897760	TYK2	chr19	10258259	10897760	rs34536443	chr19:10463118	1.3037	ZNF846	ENSG00000196605	1306	2.87378e-05	0.84407	3.47878e-06	0.102123	0.0537749	-1	0.311639	spleen	eQTL	pvalue	3.74977e-16	10
chr1:120135045_120341256	PHGDH	chr1	120135045	120341256	rs483180	chr1:120267505	0.8974		ENSG00000274642	440	0.00110512	0.905987	4.77482e-05	0.0390906	0.0537691	1	0.690909	spleen	eQTL	pvalue	NA	NA
chr10:6038478_6185310	IL2RA	chr10	6038478	6185310	rs11256593	chr10:6117322	1.2048	PRKCQ	ENSG00000065675	525	1.30415e-20	0.907318	5.60103e-22	0.0389136	0.0537686	1	0.592381	spleen	eQTL	pvalue	0.967595	2
chr19:10744807_11274530	SMARCA4	chr19	10744807	11274530	rs12609500	chr19:11173928	1.0997	EPOR	ENSG00000187266	1040	0.0253936	0.847251	0.00214319	0.0714534	0.0537584	1	0.585577	spleen	eQTL	pvalue	0.0584507	4
chr5:133827615_134321836	JADE2	chr5	133827615	134321836	rs2084007	chr5:133891282	1.0826	TIFAB	ENSG00000255833	491	0.118192	0.7871	0.0053556	0.0356118	0.0537408	-1	0.521385	spleen	eQTL	pvalue	1.15428e-06	10
chr16:11020235_11325215	CLEC16A	chr16	11020235	11325215	rs6498163	chr16:11213951	0.8293		ENSG00000277369	700	7.00793e-19	0.889673	4.46163e-20	0.0565876	0.0537393	1	0.532857	spleen	eQTL	pvalue	NA	NA
chr16:11020235_11325362	CLEC16A	chr16	11020235	11325362	rs2286974	chr16:11114512	0.8477		ENSG00000277369	702	7.00715e-19	0.889574	4.46988e-20	0.0566925	0.0537333	1	0.532764	spleen	eQTL	pvalue	NA	NA
chr10:75154043_75706194	PLAU	chr10	75154043	75706194	rs17741873	chr10:75653800	1.0931	CHCHD1	ENSG00000172586	558	0.459467	0.406918	0.0423934	0.0374911	0.0537307	1	0.793907	blood	eQTL	pvalue	0.103831	10
chr22:50935082_51045816	ODF3B	chr22	50935082	51045816	rs140522	chr22:50971266	0.8953		ENSG00000279345	413	0.000153987	0.913712	5.46987e-06	0.0324029	0.0537252	1	0.510896	spleen	eQTL	pvalue	NA	NA
chr14:69165341_69314956	ZFP36L1	chr14	69165341	69314956	rs12434551	chr14:69253364	1.1095		ENSG00000258623	443	7.63711e-05	0.911218	2.93621e-06	0.0349795	0.0537233	-1	0.489842	spleen	eQTL	pvalue	NA	NA
chr11:118447156_118807735	CXCR5	chr11	118447156	118807735	rs6589706	chr11:118747813	1.088	ATP5MG	ENSG00000167283	747	6.91494e-05	0.897514	3.7561e-06	0.048698	0.0537149	-1	0.737617	blood	eQTL	pvalue	NA	9
chr17:40264534_40782389	STAT3	chr17	40264534	40782389	rs1026916	chr17:40529835	0.8784	PSME3	ENSG00000131467	668	8.62322e-09	0.894183	5.02986e-10	0.0521033	0.053714	-1	0.613772	spleen	eQTL	pvalue	0.988104	1
chr5:133827615_134321836	JADE2	chr5	133827615	134321836	rs2084007	chr5:133891282	1.0826	SEC24A	ENSG00000113615	491	0.118279	0.787681	0.005272	0.0350552	0.0537128	1	0.301426	spleen	eQTL	pvalue	1.31214e-05	4
chr21:39835031_39945134	ERG	chr21	39835031	39945134	rs2836438	chr21:39864727	0.9053	ETS2	ENSG00000157557	286	0.467306	0.454649	0.0123614	0.0119729	0.0537109	1	0.786713	spleen	eQTL	pvalue	0.99335	1
chr19:10423338_10625953	KEAP1	chr19	10423338	10625953	rs28834106	chr19:10592144	1.1381	QTRT1	ENSG00000213339	412	3.09656e-05	0.909382	1.25751e-06	0.0368763	0.0537097	1	0.677184	spleen	eQTL	pvalue	0.00022325	7
chr7:149128286_149433143	ZNF746	chr7	149128286	149433143	rs354033	chr7:149289464	1.114	ZNF467	ENSG00000181444	573	0.000649426	0.915056	2.17313e-05	0.0305662	0.0537064	1	0.640489	blood	eQTL	pvalue	1.71295e-07	8
chr5:158670938_158862238	IL12B	chr5	158670938	158862238	rs2546890	chr5:158759900	1.1241	IL12B	ENSG00000113302	356	1.30985e-06	0.914401	4.57599e-08	0.0318911	0.0537064	-1	0.682584	spleen	eQTL	pvalue	0.000223246	6
chr10:6038478_6185310	IL2RA	chr10	6038478	6185310	rs11256593	chr10:6117322	1.2048	AKR1C8P	ENSG00000264006	525	1.28935e-20	0.897022	7.09018e-22	0.049274	0.0537042	-1	0.441905	spleen	eQTL	pvalue	NA	NA
chr1:2407781_2779397	PRXL2B	chr1	2407781	2779397	rs6670198	chr1:2520527	0.865	SSU72	ENSG00000160075	190	2.56049e-10	0.932966	3.67332e-12	0.0133308	0.0537031	0	NA	spleen	sQTL	pvalue	0.606849	3
chr17:73033162_73583027	GRB2	chr17	73033162	73583027	rs9900529	chr17:73335776	1.0994	TEN1	ENSG00000257949	1210	0.0322738	0.824948	0.00335573	0.0857219	0.053701	0	NA	blood	sQTL	pvalue	NA	9
chr14:103199716_103463149	TRAF3	chr14	103199716	103463149	rs12147246	chr14:103265844	0.9054	TRMT61A	ENSG00000166166	481	0.000235125	0.900657	1.18669e-05	0.0454028	0.0536931	-1	0.615385	spleen	eQTL	pvalue	0.00570206	6
chr11:118617158_118947933	BCL9L	chr11	118617158	118947933	rs149114341	chr11:118783424	1.3559	CXCR5	ENSG00000160683	620	7.49445e-05	0.893571	4.42083e-06	0.0526564	0.0536929	1	0.670968	blood	eQTL	pvalue	0.160254	3
chr1:120135045_120341256	PHGDH	chr1	120135045	120341256	rs483180	chr1:120267505	0.8974	PDE4DIPP2	ENSG00000275131	211	0.0011617	0.92767	2.19251e-05	0.0174545	0.0536915	1	0.265403	spleen	eQTL	pvalue	NA	NA
chr17:73033162_73583027	GRB2	chr17	73033162	73583027	rs9900529	chr17:73335776	1.0994		ENSG00000279382	1071	0.0326492	0.836483	0.00290121	0.0742761	0.0536909	1	0.54155	spleen	eQTL	pvalue	NA	NA
chr19:18164862_18409068	MPV17L2	chr19	18164862	18409068	rs4808760	chr19:18301979	0.8741		ENSG00000279617	674	1.22281e-07	0.900058	6.29103e-09	0.046252	0.0536894	1	0.456973	spleen	eQTL	pvalue	NA	NA
chr12:9445978_9939813	CLECL1	chr12	9445978	9939813	rs7977720	chr12:9866349	0.903	KLRC3	ENSG00000205810	816	5.38981e-05	0.876124	4.31757e-06	0.0701292	0.053689	-1	0.572304	spleen	eQTL	pvalue	0.204479	9
chr6:127955546_128297436	PTPRK	chr6	127955546	128297436	rs802730	chr6:128280104	1.1211	RNF146	ENSG00000118518	560	0.000112499	0.90869	4.65028e-06	0.0375081	0.0536851	1	0.4625	spleen	eQTL	pvalue	0.445213	3
chr3:121369811_122211421	CD86	chr3	121369811	122211421	rs75937181	chr3:121783015	1.2386	LINC02035	ENSG00000273033	1421	9.4344e-08	0.847845	1.09633e-08	0.0984708	0.0536841	-1	0.657284	spleen	eQTL	pvalue	NA	NA
chr3:28046063_28121275	CMC1	chr3	28046063	28121275	rs438613	chr3:28072086	1.148	LINC02084	ENSG00000272282	232	1.91161e-11	0.928222	3.73848e-13	0.0180993	0.053679	-1	0.392241	spleen	eQTL	pvalue	NA	NA
chr6:6992891_7245458	RREB1	chr6	6992891	7245458	rs12211604	chr6:7100029	0.9111		ENSG00000220472	576	0.0344036	0.870277	0.00158568	0.0400577	0.0536761	1	0.4375	spleen	eQTL	pvalue	NA	NA
chr1:24053465_24253752	CNR2	chr1	24053465	24253752	rs112741635	chr1:24207504	0.8105	ELOA	ENSG00000011007	289	1.11115e-12	9.97478e-13	0.498697	0.447627	0.0536755	-1	0.422145	blood	eQTL	pvalue	NA	1
chr16:11031156_11498745	RMI2	chr16	11031156	11498745	rs34947566	chr16:11412926	1.1412	CLEC16A	ENSG00000038532	1334	6.29277e-19	0.793138	1.21582e-19	0.153188	0.0536736	-1	0.456522	blood	eQTL	pvalue	0.010139	2
chr17:40264534_40782389	STAT3	chr17	40264534	40782389	rs1026916	chr17:40529835	0.8784	PTGES3L	ENSG00000267060	668	8.64351e-09	0.896286	4.83118e-10	0.0500431	0.0536711	-1	0.741018	spleen	eQTL	pvalue	0.0247441	6
chr19:49738081_49925208	CD37	chr19	49738081	49925208	rs1465697	chr19:49837246	0.8831	BCAT2	ENSG00000105552	398	7.10484e-06	0.921309	1.93305e-07	0.0250129	0.0536705	-1	0.60804	blood	eQTL	pvalue	1.71339e-11	7
chr5:133827615_134321836	JADE2	chr5	133827615	134321836	rs2084007	chr5:133891282	1.0826		ENSG00000270021	491	0.118253	0.787503	0.00530457	0.0352721	0.0536679	1	0.509165	spleen	eQTL	pvalue	NA	NA
chr19:10423338_10625953	KEAP1	chr19	10423338	10625953	rs28834106	chr19:10592144	1.1381	PDE4A	ENSG00000065989	412	3.0923e-05	0.90813	1.30163e-06	0.0381718	0.0536665	1	0.643204	spleen	eQTL	pvalue	0.976418	2
chr19:10744807_11274530	SMARCA4	chr19	10744807	11274530	rs12609500	chr19:11173928	1.0997		ENSG00000274425	1040	0.0253286	0.845085	0.00221089	0.0737122	0.0536637	-1	0.367308	spleen	eQTL	pvalue	NA	NA
chr11:46876450_47860184	MYBPC3	chr11	46876450	47860184	rs2269434	chr11:47360412	0.9175	NDUFS3	ENSG00000213619	1235	0.0312213	0.83389	0.00293346	0.0782963	0.053659	-1	0.451012	spleen	eQTL	pvalue	0.047137	6
chr12:57855180_58473351	OS9	chr12	57855180	58473351	rs701006	chr12:58106836	1.1206	NAB2	ENSG00000166886	998	1.65973e-06	0.872374	1.40833e-07	0.0739699	0.0536547	-1	0.291583	spleen	eQTL	pvalue	0.987535	3
chr19:47540310_47753426	SAE1	chr19	47540310	47753426	rs11083862	chr19:47638539	1.106	NOP53-AS1	ENSG00000269656	230	0.00220146	0.926929	4.09433e-05	0.0171856	0.0536433	-1	0.521739	spleen	eQTL	pvalue	NA	NA
chr22:37251477_37323988	CSF2RB	chr22	37251477	37323988	rs5756405	chr22:37310954	1.0706	CDC42EP1	ENSG00000128283	223	0.398122	0.530015	0.00783886	0.0103821	0.0536424	-1	0.699552	spleen	eQTL	pvalue	1.05709e-05	9
chr17:73033162_73583027	GRB2	chr17	73033162	73583027	rs9900529	chr17:73335776	1.0994	BTBD17	ENSG00000204347	587	0.0358313	0.868171	0.00168098	0.0406755	0.053641	-1	0.413969	spleen	eQTL	pvalue	0.0108349	5
chr17:40264534_40782389	STAT3	chr17	40264534	40782389	rs1026916	chr17:40529835	0.8784		ENSG00000278954	668	8.64299e-09	0.896232	4.83972e-10	0.0501317	0.0536361	-1	0.338323	spleen	eQTL	pvalue	NA	NA
chr19:18164862_18409068	MPV17L2	chr19	18164862	18409068	rs4808760	chr19:18301979	0.8741	RPL18A	ENSG00000105640	674	1.21391e-07	0.893508	7.18851e-09	0.0528581	0.0536341	-1	0.307122	spleen	eQTL	pvalue	0.963491	1
chr11:60760530_60835043	CD6	chr11	60760530	60835043	rs4939490	chr11:60793651	1.1464	ZP1	ENSG00000149506	205	2.1415e-09	0.929836	3.82066e-11	0.0165356	0.0536288	1	0.687805	spleen	eQTL	pvalue	4.95779e-10	8
chr16:29841225_30438138	TBX6	chr16	29841225	30438138	rs3809627	chr16:30103160	0.9076	CD2BP2-DT	ENSG00000260219	449	0.00778163	0.907249	0.000267011	0.0310768	0.0536259	1	0.752784	spleen	eQTL	pvalue	NA	NA
chr9:100551768_100895720	TRIM14	chr9	100551768	100895720	rs7855251	chr9:100868189	1.1164	FAM220CP	ENSG00000213612	566	0.0116358	0.891805	0.00055374	0.0423867	0.0536191	-1	0.415194	spleen	eQTL	pvalue	NA	NA
chr19:18164862_18409068	MPV17L2	chr19	18164862	18409068	rs4808760	chr19:18301979	0.8741	FCHO1	ENSG00000130475	674	1.24594e-07	0.907772	5.30843e-09	0.0386228	0.053605	0	NA	blood	sQTL	pvalue	0.998993	1
chr22:37251477_37323988	CSF2RB	chr22	37251477	37323988	rs5756405	chr22:37310954	1.0706	ELFN2	ENSG00000166897	223	0.396466	0.527811	0.00951019	0.0126072	0.053605	1	0.560538	spleen	eQTL	pvalue	0.849015	2
chr11:46876450_47860184	MYBPC3	chr11	46876450	47860184	rs2269434	chr11:47360412	0.9175	CKAP5	ENSG00000175216	1235	0.0310425	0.816712	0.00361402	0.0950295	0.0536022	0	NA	blood	sQTL	pvalue	1	1
chr4:87502391_88275366	AFF1	chr4	87502391	88275366	rs2705616	chr4:87862396	0.9207	SPARCL1	ENSG00000152583	1529	0.0773176	0.704408	0.0162929	0.148384	0.053597	-1	0.633094	spleen	eQTL	pvalue	1.07143e-06	6
chr17:73033162_73583027	GRB2	chr17	73033162	73583027	rs9900529	chr17:73335776	1.0994	KCTD2	ENSG00000180901	1210	0.0290664	0.742964	0.00656719	0.16781	0.0535928	0	NA	blood	sQTL	pvalue	0.0619	4
chr14:103015542_103459588	TRAF3	chr14	103015542	103459588	rs12588969	chr14:103230758	0.9148	CINP	ENSG00000100865	779	0.000233721	0.891146	1.44434e-05	0.0550169	0.0535885	0	NA	blood	sQTL	pvalue	0.00276925	5
chr17:45312813_45874509	NPEPPS	chr17	45312813	45874509	rs11079784	chr17:45702280	1.1131	ARL17A	ENSG00000185829	800	6.07536e-06	0.881849	4.45137e-07	0.0645588	0.0535853	-1	0.4925	spleen	eQTL	pvalue	NA	NA
chr3:159485268_159713078	IL12A	chr3	159485268	159713078	rs1014486	chr3:159691112	1.1108	C3orf80	ENSG00000180044	454	9.23932e-05	0.912555	3.42406e-06	0.0337654	0.0535836	1	0.559471	spleen	eQTL	pvalue	NA	9
chr1:160162872_160430469	VANGL2	chr1	160162872	160430469	rs3737798	chr1:160389984	1.0911	TSTD1	ENSG00000215845	373	0.0374541	0.880873	0.00114784	0.0269421	0.0535828	-1	0.340483	blood	eQTL	pvalue	NA	6
chr2:60958287_61741947	PUS10	chr2	60958287	61741947	rs1177228	chr2:61242410	1.1134	BCL11A	ENSG00000119866	1180	0.00132996	0.856349	0.000137693	0.0886054	0.0535778	-1	0.448305	spleen	eQTL	pvalue	0.829	2
chr22:22017142_22349088	MAPK1	chr22	22017142	22349088	rs9610458	chr22:22205353	1.121		ENSG00000275361	733	9.10007e-07	0.894346	5.30476e-08	0.0520811	0.0535717	-1	0.405184	spleen	eQTL	pvalue	NA	NA
chr12:6427052_6457062	TNFRSF1A	chr12	6427052	6457062	rs1800693	chr12:6440009	0.8808	GPR162	ENSG00000250510	47	1.39961e-07	0.942878	5.35224e-10	0.00355209	0.0535701	-1	0.531915	spleen	eQTL	pvalue	0.0171344	4
chr19:10744807_11274530	SMARCA4	chr19	10744807	11274530	rs12609500	chr19:11173928	1.0997		ENSG00000267607	1040	0.0252577	0.842719	0.00228466	0.0761737	0.0535649	-1	0.430769	spleen	eQTL	pvalue	NA	NA
chr19:4353219_4519732	HDGFL2	chr19	4353219	4519732	rs12971909	chr19:4466466	0.9175	FSD1	ENSG00000105255	434	0.398008	0.49818	0.0223395	0.0279083	0.0535645	0	NA	spleen	sQTL	pvalue	0.732578	3
chr11:118000454_118904452	PHLDB1	chr11	118000454	118904452	rs34026809	chr11:118480695	0.8643	H2AX	ENSG00000188486	1729	6.48352e-05	0.841568	8.07787e-06	0.104798	0.0535614	1	0.525159	blood	eQTL	pvalue	NA	9
chr19:18164862_18409068	MPV17L2	chr19	18164862	18409068	rs4808760	chr19:18301979	0.8741		ENSG00000254503	674	1.20885e-07	0.889784	7.70461e-09	0.0566569	0.0535585	1	0.39911	spleen	eQTL	pvalue	NA	NA
chr14:52228101_52368559	GNG2	chr14	52228101	52368559	rs11852059	chr14:52306091	0.908	FRMD6	ENSG00000139926	458	0.0729853	0.79872	0.00626191	0.0684742	0.0535583	-1	0.510917	spleen	eQTL	pvalue	0.438404	3
chr14:103015542_103459588	TRAF3	chr14	103015542	103459588	rs12588969	chr14:103230758	0.9148		ENSG00000256705	520	0.000233075	0.892729	1.39731e-05	0.0534665	0.0535579	1	0.640385	spleen	eQTL	pvalue	NA	NA
chr12:6488450_6553604	LTBR	chr12	6488450	6553604	rs2364485	chr12:6514963	0.9041		ENSG00000275703	158	0.615759	0.319629	0.00731257	0.00374227	0.0535567	-1	0.164557	blood	eQTL	pvalue	NA	NA
chr11:118000454_118904452	PHLDB1	chr11	118000454	118904452	rs34026809	chr11:118480695	0.8643	DSCAML1	ENSG00000177103	1286	0.000307156	0.855903	3.23895e-05	0.090201	0.0535563	1	0.33126	spleen	eQTL	pvalue	0.999999	1
chr1:160162872_160430469	VANGL2	chr1	160162872	160430469	rs3737798	chr1:160389984	1.0911	F11R	ENSG00000158769	373	0.0371839	0.875695	0.00136963	0.0322018	0.0535502	-1	0.691689	spleen	eQTL	pvalue	5.54288e-05	6
chr3:121369811_122211421	CD86	chr3	121369811	122211421	rs75937181	chr3:121783015	1.2386	RNU4-62P	ENSG00000222057	1903	8.69996e-08	0.78262	1.82185e-08	0.163834	0.0535457	-1	0.346295	spleen	eQTL	pvalue	NA	NA
chr17:45312813_45874509	NPEPPS	chr17	45312813	45874509	rs11079784	chr17:45702280	1.1131	HOXB2	ENSG00000173917	390	2.46302e-06	0.921081	6.79908e-08	0.0253726	0.0535441	0	NA	blood	sQTL	pvalue	0.00183831	8
chr7:149128286_149433143	ZNF746	chr7	149128286	149433143	rs354033	chr7:149289464	1.114		ENSG00000244560	573	0.000642941	0.906249	2.80944e-05	0.0395466	0.0535337	1	0.411867	spleen	eQTL	pvalue	NA	NA
chr11:65354926_66061233	TSGA10IP	chr11	65354926	66061233	rs531612	chr11:65705432	0.9155	CCDC85B	ENSG00000175602	1093	0.00351811	0.866281	0.000310319	0.0763579	0.0535328	1	0.545288	spleen	eQTL	pvalue	0.49138	7
chr6:14686662_14754318	CD83	chr6	14686662	14754318	rs111635774	chr6:14691215	1.3265	JARID2	ENSG00000008083	142	0.172341	0.759056	0.00279868	0.0122729	0.0535314	1	0.746479	spleen	eQTL	pvalue	0.999862	1
chr1:32347320_33034616	LCK	chr1	32347320	33034616	rs79979643	chr1:32738415	0.8736		ENSG00000224066	627	0.103617	0.79997	0.00492366	0.0379593	0.0535294	-1	0.585327	blood	eQTL	pvalue	NA	NA
chr11:65354926_66061233	TSGA10IP	chr11	65354926	66061233	rs531612	chr11:65705432	0.9155	MEN1	ENSG00000133895	378	0.113736	0.800372	0.00403349	0.0283305	0.0535281	1	0.637566	spleen	eQTL	pvalue	0.99919	1
chr19:18164862_18409068	MPV17L2	chr19	18164862	18409068	rs4808760	chr19:18301979	0.8741	RAB3A	ENSG00000105649	674	1.22199e-07	0.899454	6.39517e-09	0.0470187	0.0535276	0	NA	spleen	sQTL	pvalue	0.870968	2
chr9:100551768_100895720	TRIM14	chr9	100551768	100895720	rs7855251	chr9:100868189	1.1164	NANS	ENSG00000095380	580	0.0117071	0.897275	0.000483556	0.0370081	0.0535261	1	0.525862	spleen	eQTL	pvalue	0.000176879	NA
chr16:1041953_1105201	SOX8	chr16	1041953	1105201	rs405343	chr16:1067832	0.8884	RPUSD1	ENSG00000007376	232	0.00354287	0.928984	5.31983e-05	0.0138957	0.0535239	1	0.663793	blood	eQTL	pvalue	3.05727e-08	10
chr10:6038478_6185310	IL2RA	chr10	6038478	6185310	rs11256593	chr10:6117322	1.2048	IL2RA	ENSG00000134460	525	1.3071e-20	0.91063	5.1531e-22	0.0358469	0.0535235	0	NA	blood	sQTL	pvalue	0.881289	4
chr13:50638834_51060809	KCNRG	chr13	50638834	51060809	rs9591325	chr13:50811220	1.2366	RNASEH2B	ENSG00000136104	775	0.000110111	0.898319	5.89576e-06	0.0480458	0.0535189	-1	0.692903	blood	eQTL	pvalue	1.2992e-09	7
chr16:11193828_11521191	RMI2	chr16	11193828	11521191	rs146566517	chr16:11353879	0.469	TNFRSF17	ENSG00000048462	1135	8.97765e-19	0.862378	8.76122e-20	0.0841053	0.0535172	-1	0.387665	spleen	eQTL	pvalue	0.00310442	10
chr1:101212872_101621089	EXTL2	chr1	101212872	101621089	rs74449127	chr1:101290432	1.2177	EXTL2	ENSG00000162694	626	7.17274e-10	0.886492	4.85888e-11	0.0599983	0.0535095	-1	0.58147	spleen	eQTL	pvalue	3.15805e-05	6
chr12:9445978_9939813	CLECL1	chr12	9445978	9939813	rs7977720	chr12:9866349	0.903	KLRK1	ENSG00000213809	882	5.39147e-05	0.876395	4.31202e-06	0.0700393	0.0535075	1	0.5	spleen	eQTL	pvalue	9.74879e-10	10
chr16:11193828_11521191	RMI2	chr16	11193828	11521191	rs146566517	chr16:11353879	0.469		ENSG00000263080	1135	7.94162e-19	0.762858	1.91228e-19	0.183637	0.0535047	-1	0.32511	spleen	eQTL	pvalue	NA	NA
chr17:40264534_40782389	STAT3	chr17	40264534	40782389	rs1026916	chr17:40529835	0.8784	FKBP10	ENSG00000141756	668	8.57916e-09	0.889613	5.49072e-10	0.0568824	0.0535042	-1	0.525449	spleen	eQTL	pvalue	0.000807425	5
chr16:57045349_57110366	NLRC5	chr16	57045349	57110366	rs8062446	chr16:57077094	1.0885	NUDT21	ENSG00000167005	201	0.297846	0.63256	0.00516907	0.0109245	0.0534997	0	NA	blood	sQTL	pvalue	0.947296	1
chr17:43279320_43781083	MAP3K14	chr17	43279320	43781083	rs7222450	chr17:43407670	1.1034	DBF4B	ENSG00000161692	784	0.00856901	0.864496	0.000721288	0.0727146	0.0534987	0	NA	blood	sQTL	pvalue	4.43214e-08	7
chr19:16444965_16814328	EPS15L1	chr19	16444965	16814328	rs58166386	chr19:16559421	1.095	ABHD8	ENSG00000127220	605	0.0114098	0.89899	0.000453148	0.0356504	0.0534961	0	NA	blood	sQTL	pvalue	0.642341	2
chr19:10423338_10625953	KEAP1	chr19	10423338	10625953	rs28834106	chr19:10592144	1.1381	DNM2	ENSG00000079805	412	3.11042e-05	0.913452	1.12633e-06	0.0330239	0.0534919	-1	0.317961	spleen	eQTL	pvalue	0.999969	1
chr11:63849101_64220132	PRDX5	chr11	63849101	64220132	rs11231749	chr11:64095178	1.0758	PRDX5	ENSG00000126432	591	0.456345	0.441043	0.0250071	0.0241151	0.0534891	0	NA	spleen	sQTL	pvalue	0.00314038	8
chr8:144971080_145126375	PLEC	chr8	144971080	145126375	rs3923387	chr8:144986793	1.0732	ADCK5	ENSG00000173137	262	0.443347	0.481696	0.0103237	0.0111632	0.0534702	0	NA	spleen	sQTL	pvalue	0.908275	4
chr19:4353219_4519732	HDGFL2	chr19	4353219	4519732	rs12971909	chr19:4466466	0.9175	PLIN5	ENSG00000214456	434	0.405293	0.507298	0.0150973	0.0188435	0.0534682	-1	0.629032	spleen	eQTL	pvalue	1.32368e-07	9
chr1:92929865_93512762	DIPK1A	chr1	92929865	93512762	rs1415069	chr1:93426869	0.9313	NA	ENSG00000069712	870	3.49702e-10	0.885348	2.41879e-11	0.0611837	0.0534679	-1	0.28046	spleen	eQTL	pvalue	NA	2
chr12:6427052_6457062	TNFRSF1A	chr12	6427052	6457062	rs1800693	chr12:6440009	0.8808	C1R	ENSG00000159403	47	1.39934e-07	0.942694	5.78353e-10	0.00384274	0.0534632	1	0.617021	spleen	eQTL	pvalue	NA	2
chr5:176525029_176837504	RGS14	chr5	176525029	176837504	rs67111717	chr5:176790162	1.1003	FAF2	ENSG00000113194	515	0.0377245	0.868594	0.00167684	0.0385552	0.0534498	1	0.55534	spleen	eQTL	pvalue	0.998047	1
chr17:40264534_40782389	STAT3	chr17	40264534	40782389	rs1026916	chr17:40529835	0.8784	NBR1	ENSG00000188554	575	8.72987e-09	0.905241	3.9895e-10	0.0413155	0.0534436	1	0.452174	spleen	eQTL	pvalue	0.000436707	4
chr16:29841225_30438138	TBX6	chr16	29841225	30438138	rs3809627	chr16:30103160	0.9076	ALDOA	ENSG00000149925	449	0.00783867	0.909559	0.000249671	0.0289171	0.053436	0	NA	blood	sQTL	pvalue	0.0248344	5
chr1:120135045_120341256	PHGDH	chr1	120135045	120341256	rs483180	chr1:120267505	0.8974	PHGDH	ENSG00000092621	440	0.00108323	0.888042	7.00488e-05	0.0573732	0.053432	0	NA	spleen	sQTL	pvalue	0.000436999	5
chr6:127955546_128297436	PTPRK	chr6	127955546	128297436	rs802730	chr6:128280104	1.1211	KIAA0408	ENSG00000189367	560	0.000109792	0.886827	7.38832e-06	0.0596244	0.0534315	-1	0.271429	spleen	eQTL	pvalue	1.95786e-06	5
chr11:118000454_118904452	PHLDB1	chr11	118000454	118904452	rs34026809	chr11:118480695	0.8643	H2AX	ENSG00000188486	1729	6.27663e-05	0.830403	8.77928e-06	0.116097	0.053428	1	0.484673	spleen	eQTL	pvalue	NA	9
chr17:40264534_40782389	STAT3	chr17	40264534	40782389	rs1026916	chr17:40529835	0.8784	KLHL11	ENSG00000178502	668	8.66686e-09	0.898708	4.6215e-10	0.0478691	0.053423	1	0.223054	spleen	eQTL	pvalue	0.0534678	3
chr11:65354926_66061233	TSGA10IP	chr11	65354926	66061233	rs531612	chr11:65705432	0.9155	SF1-DT	ENSG00000269038	300	0.130339	0.79073	0.00361741	0.0218924	0.053421	-1	0.353333	blood	eQTL	pvalue	NA	NA
chr11:118000454_118904452	PHLDB1	chr11	118000454	118904452	rs34026809	chr11:118480695	0.8643	DSCAML1	ENSG00000177103	1286	0.000305957	0.852561	3.36387e-05	0.0936821	0.0534174	0	NA	spleen	sQTL	pvalue	0.999999	1
chr12:9445978_9939813	CLECL1	chr12	9445978	9939813	rs7977720	chr12:9866349	0.903	TMEM52B	ENSG00000165685	1128	5.06128e-05	0.82274	7.61821e-06	0.123785	0.0534162	1	0.70656	spleen	eQTL	pvalue	0.0401805	9
chr17:43279320_43781083	MAP3K14	chr17	43279320	43781083	rs7222450	chr17:43407670	1.1034	EFTUD2	ENSG00000108883	784	0.00871781	0.883651	0.00053017	0.0536855	0.053416	1	0.632653	spleen	eQTL	pvalue	0.999991	1
chr22:22017142_22349088	MAPK1	chr22	22017142	22349088	rs9610458	chr22:22205353	1.121		ENSG00000272954	733	9.06266e-07	0.89067	5.69498e-08	0.0559163	0.0534129	-1	0.365621	spleen	eQTL	pvalue	NA	NA
chr19:16444965_16814328	EPS15L1	chr19	16444965	16814328	rs58166386	chr19:16559421	1.095	HAUS8	ENSG00000131351	605	0.011416	0.883781	0.000656079	0.0507374	0.0534097	1	0.629752	spleen	eQTL	pvalue	0.000726405	6
chr13:50699049_51121893	DLEU7	chr13	50699049	51121893	rs9568402	chr13:50961957	0.911	FAM124A	ENSG00000150510	720	0.000109171	0.89054	6.86368e-06	0.0559357	0.0534086	1	0.322222	blood	eQTL	pvalue	5.43e-07	8
chr12:57855180_58473351	OS9	chr12	57855180	58473351	rs701006	chr12:58106836	1.1206		ENSG00000270039	998	1.65224e-06	0.868437	1.4879e-07	0.0781525	0.0534083	-1	0.703407	spleen	eQTL	pvalue	NA	NA
chr1:160698276_160925186	SLAMF7	chr1	160698276	160925186	rs983494	chr1:160703965	1.1061	PEA15	ENSG00000162734	485	0.0492721	0.834073	0.00353081	0.0597158	0.0534082	0	NA	blood	sQTL	pvalue	0.698679	3
chr11:60760530_60835043	CD6	chr11	60760530	60835043	rs4939490	chr11:60793651	1.1464	PGA5	ENSG00000256713	205	2.13911e-09	0.928801	4.1113e-11	0.0177978	0.0534012	1	0.292683	spleen	eQTL	pvalue	0.00127358	10
chr1:160613956_160649926	CD48	chr1	160613956	160649926	rs6427540	chr1:160634588	1.1225	SLAMF8	ENSG00000158714	84	0.313662	0.625891	0.00237071	0.00467718	0.0533998	1	0.761905	spleen	eQTL	pvalue	1.70506e-06	7
chr13:50638834_51060809	KCNRG	chr13	50638834	51060809	rs9591325	chr13:50811220	1.2366	SERPINE3	ENSG00000253309	306	0.3878	0.516448	0.0181881	0.0241683	0.0533957	-1	0.336601	spleen	eQTL	pvalue	0.00116718	7
chr22:37251477_37323988	CSF2RB	chr22	37251477	37323988	rs5756405	chr22:37310954	1.0706	EIF3D	ENSG00000100353	223	0.397885	0.5297	0.00818595	0.0108445	0.0533847	0	NA	spleen	sQTL	pvalue	0.994222	1
chr22:37251477_37323988	CSF2RB	chr22	37251477	37323988	rs5756405	chr22:37310954	1.0706	TXN2	ENSG00000100348	223	0.389928	0.517496	0.0168655	0.0223298	0.0533805	0	NA	blood	sQTL	pvalue	0.00554568	9
chr22:50935082_51045816	ODF3B	chr22	50935082	51045816	rs140522	chr22:50971266	0.8953	PLXNB2	ENSG00000196576	413	0.000153289	0.909574	6.22637e-06	0.0368921	0.0533747	1	0.559322	spleen	eQTL	pvalue	0.992862	2
chr12:94644704_94880742	PLXNC1	chr12	94644704	94880742	rs61708525	chr12:94661453	1.0832		ENSG00000186076	433	0.577709	0.317847	0.0329793	0.0180913	0.0533739	-1	0.404157	spleen	eQTL	pvalue	NA	NA
chr19:18164862_18409068	MPV17L2	chr19	18164862	18409068	rs4808760	chr19:18301979	0.8741	IFI30	ENSG00000216490	674	1.21905e-07	0.897292	6.70969e-09	0.0493339	0.0533735	0	NA	spleen	sQTL	pvalue	2.6017e-05	9
chr6:6992891_7245458	RREB1	chr6	6992891	7245458	rs12211604	chr6:7100029	0.9111	LY86-AS1	ENSG00000216863	576	0.0340986	0.862561	0.00190238	0.0480695	0.0533684	1	0.456597	spleen	eQTL	pvalue	NA	NA
chr1:160613956_160649926	CD48	chr1	160613956	160649926	rs6427540	chr1:160634588	1.1225	LY9	ENSG00000122224	84	0.315951	0.624281	0.00217024	0.00423476	0.0533636	-1	0.702381	blood	eQTL	pvalue	4.1408e-10	7
chr1:101212872_101621089	EXTL2	chr1	101212872	101621089	rs74449127	chr1:101290432	1.2177		ENSG00000235795	626	6.99275e-10	0.864247	6.67091e-11	0.0823937	0.0533595	1	0.539936	spleen	eQTL	pvalue	NA	NA
chr6:6992891_7245458	RREB1	chr6	6992891	7245458	rs12211604	chr6:7100029	0.9111	BLOC1S5	ENSG00000188428	307	0.0509765	0.872936	0.00125697	0.0214714	0.053359	0	NA	spleen	sQTL	pvalue	1.60197e-05	10
chr1:2407781_2779397	PRXL2B	chr1	2407781	2779397	rs6670198	chr1:2520527	0.865	TMEM240	ENSG00000205090	128	0.0367759	0.901053	0.0003478	0.00846816	0.053355	1	0.664062	spleen	eQTL	pvalue	NA	5
chr1:160698276_160925186	SLAMF7	chr1	160698276	160925186	rs983494	chr1:160703965	1.1061	PEX19	ENSG00000162735	485	0.0521248	0.862878	0.00180571	0.0298385	0.0533531	-1	0.379381	spleen	eQTL	pvalue	0.0429222	6
chr16:57045349_57110366	NLRC5	chr16	57045349	57110366	rs8062446	chr16:57077094	1.0885	ADGRG3	ENSG00000182885	201	0.298335	0.63196	0.0052655	0.0111005	0.053339	0	NA	spleen	sQTL	pvalue	NA	7
chr19:47540310_47753426	SAE1	chr19	47540310	47753426	rs11083862	chr19:47638539	1.106	NOP53	ENSG00000105373	230	0.00219666	0.92491	4.64641e-05	0.0195105	0.0533369	0	NA	spleen	sQTL	pvalue	NA	3
chr1:160698276_160925186	SLAMF7	chr1	160698276	160925186	rs983494	chr1:160703965	1.1061	DEDD	ENSG00000158796	485	0.0511242	0.865424	0.00168283	0.0284335	0.0533351	-1	0.208247	blood	eQTL	pvalue	0.869503	2
chr5:118401568_118973394	TNFAIP8	chr5	118401568	118973394	rs32658	chr5:118703662	0.9376	DTWD2	ENSG00000169570	1076	0.148047	0.668621	0.0235758	0.106422	0.0533341	-1	0.490706	blood	eQTL	pvalue	2.16049e-05	9
chr19:45110119_45187302	PVR	chr19	45110119	45187302	rs7260482	chr19:45143942	0.9152	CLPTM1	ENSG00000104853	150	0.216282	0.718937	0.00265987	0.00878825	0.0533329	0	NA	spleen	sQTL	pvalue	0.980483	2
chr11:118462188_118773904	CXCR5	chr11	118462188	118773904	rs12365699	chr11:118743286	1.1546	ATP5MG	ENSG00000167283	662	7.07229e-05	0.903827	3.35078e-06	0.0427691	0.0533297	-1	0.73565	blood	eQTL	pvalue	NA	9
chr19:10258259_10897760	TYK2	chr19	10258259	10897760	rs34536443	chr19:10463118	1.3037	PLPPR2	ENSG00000105520	874	2.99689e-05	0.880132	2.26654e-06	0.0665109	0.0533249	-1	0.391304	spleen	eQTL	pvalue	NA	1
chr11:65354926_66061233	TSGA10IP	chr11	65354926	66061233	rs531612	chr11:65705432	0.9155	SIPA1	ENSG00000213445	1093	0.00347335	0.85526	0.00035593	0.087589	0.0533222	1	0.68344	spleen	eQTL	pvalue	0.0279051	3
chr2:112425029_112642886	ANAPC1	chr2	112425029	112642886	rs71252597	chr2:112492986	0.8024		ENSG00000228251	403	0.000207149	0.926408	4.49738e-06	0.0200598	0.0533208	1	0.290323	blood	eQTL	pvalue	NA	NA
chr17:40264534_40782389	STAT3	chr17	40264534	40782389	rs1026916	chr17:40529835	0.8784	RPL27	ENSG00000131469	668	8.79198e-09	0.911864	3.36246e-10	0.0348206	0.0533151	1	0.724551	blood	eQTL	pvalue	0.822385	3
chr19:10423338_10625953	KEAP1	chr19	10423338	10625953	rs28834106	chr19:10592144	1.1381	YIPF2	ENSG00000130733	412	3.11454e-05	0.914661	1.09122e-06	0.0319931	0.0533132	1	0.509709	spleen	eQTL	pvalue	0.00109917	8
chr16:29841225_30438138	TBX6	chr16	29841225	30438138	rs3809627	chr16:30103160	0.9076		ENSG00000235560	449	0.00777354	0.906306	0.000277771	0.0323316	0.0533113	0	NA	spleen	sQTL	pvalue	NA	NA
chr1:65155172_65679037	JAK1	chr1	65155172	65679037	rs72922276	chr1:65429319	1.1413	SLC2A3P2	ENSG00000185031	1012	0.172545	0.701755	0.014297	0.058094	0.0533085	1	0.521739	spleen	eQTL	pvalue	NA	NA
chr17:43279320_43781083	MAP3K14	chr17	43279320	43781083	rs7222450	chr17:43407670	1.1034		ENSG00000224505	784	0.00874891	0.882646	0.00054336	0.0547643	0.0532972	1	0.778061	blood	eQTL	pvalue	NA	NA
chr7:149128286_149433143	ZNF746	chr7	149128286	149433143	rs354033	chr7:149289464	1.114	GHET1	ENSG00000281189	573	0.000634119	0.893814	3.70848e-05	0.0522191	0.053296	-1	0.429319	spleen	eQTL	pvalue	NA	NA
chr1:92652691_93519650	EVI5	chr1	92652691	93519650	rs139504223	chr1:93152635	0.8655	GFI1	ENSG00000162676	1106	3.42745e-10	0.867737	3.12142e-11	0.0789724	0.0532911	-1	0.396926	spleen	eQTL	pvalue	0.0296286	3
chr13:50638834_51060809	KCNRG	chr13	50638834	51060809	rs9591325	chr13:50811220	1.2366	DLEU1	ENSG00000176124	775	0.000109684	0.894834	6.35088e-06	0.051759	0.053291	0	NA	blood	sQTL	pvalue	NA	9
chr1:200671993_201056749	INAVA	chr1	200671993	201056749	rs59655222	chr1:200875897	1.1311	TMEM9	ENSG00000116857	868	3.50838e-06	0.8715	3.02981e-07	0.0752089	0.0532877	1	0.443548	spleen	eQTL	pvalue	0.29854	7
chr19:18164862_18409068	MPV17L2	chr19	18164862	18409068	rs4808760	chr19:18301979	0.8741		ENSG00000269481	674	1.21103e-07	0.891391	7.52351e-09	0.0553242	0.0532851	-1	0.538576	spleen	eQTL	pvalue	NA	NA
chr12:123192738_124002762	PITPNM2	chr12	123192738	124002762	rs7975763	chr12:123604053	0.886		ENSG00000278112	1286	0.000382975	0.855318	4.07696e-05	0.0909996	0.0532585	1	0.416796	spleen	eQTL	pvalue	NA	NA
chr9:100551768_100895720	TRIM14	chr9	100551768	100895720	rs7855251	chr9:100868189	1.1164	ANP32B	ENSG00000136938	582	0.00363014	0.28387	0.00832469	0.65092	0.0532553	1	0.634021	blood	eQTL	pvalue	0.957395	2
chr1:2407781_2779397	PRXL2B	chr1	2407781	2779397	rs6670198	chr1:2520527	0.865	LRRC47	ENSG00000130764	169	1.67191e-10	0.934421	2.21458e-12	0.0123239	0.0532549	-1	0.579882	spleen	eQTL	pvalue	0.603832	2
chr10:80999869_81071087	ZMIZ1	chr10	80999869	81071087	rs1250551	chr10:81059335	0.8907	TMEM254	ENSG00000133678	194	4.61262e-06	0.934123	6.25706e-08	0.0126182	0.0532545	-1	0.561856	blood	eQTL	pvalue	0.00506595	9
chr11:118000454_118904452	PHLDB1	chr11	118000454	118904452	rs34026809	chr11:118480695	0.8643	CD3G	ENSG00000160654	1729	6.17268e-05	0.816651	9.83223e-06	0.130028	0.0532491	0	NA	spleen	sQTL	pvalue	0.0250305	7
chr12:57855180_58473351	OS9	chr12	57855180	58473351	rs701006	chr12:58106836	1.1206	MBD6	ENSG00000166987	998	1.66933e-06	0.877418	1.32025e-07	0.0693408	0.0532398	1	0.433868	spleen	eQTL	pvalue	0.963658	1
chr19:10744807_11274530	SMARCA4	chr19	10744807	11274530	rs12609500	chr19:11173928	1.0997	ZNF878	ENSG00000257446	351	0.0307512	0.897081	0.000629345	0.0183062	0.0532327	1	0.524217	blood	eQTL	pvalue	1.4898e-07	8
chr3:100568229_101346033	IMPG2	chr3	100568229	101346033	rs111430408	chr3:100848597	1.1813	NIT2	ENSG00000114021	1115	0.157547	0.717167	0.0129879	0.0590686	0.0532291	-1	0.499552	spleen	eQTL	pvalue	1.59971e-10	10
chr14:103199716_103463149	TRAF3	chr14	103199716	103463149	rs12147246	chr14:103265844	0.9054	ANKRD9	ENSG00000156381	481	0.000236844	0.907242	1.02694e-05	0.039284	0.0532269	-1	0.382536	spleen	eQTL	pvalue	0.180354	7
chr1:200671993_201056749	INAVA	chr1	200671993	201056749	rs59655222	chr1:200875897	1.1311		ENSG00000273093	868	3.58831e-06	0.89555	2.05444e-07	0.0512202	0.0532263	-1	0.552995	blood	eQTL	pvalue	NA	NA
chr5:55426583_55567087	ANKRD55	chr5	55426583	55567087	rs7731626	chr5:55444683	1.0974	SETD9	ENSG00000155542	345	0.551489	0.363904	0.01894	0.0124445	0.0532231	-1	0.782609	spleen	eQTL	pvalue	0.000533498	6
chr7:149128286_149433143	ZNF746	chr7	149128286	149433143	rs354033	chr7:149289464	1.114	GIMAP6	ENSG00000133561	265	0.0298388	0.8876	0.000956004	0.0283846	0.0532211	-1	0.207547	spleen	eQTL	pvalue	0.0973436	9
chr19:18164862_18409068	MPV17L2	chr19	18164862	18409068	rs4808760	chr19:18301979	0.8741		ENSG00000269480	427	1.36544e-07	0.909927	5.53835e-09	0.0368541	0.0532188	-1	0.409836	spleen	eQTL	pvalue	NA	NA
chr12:6427052_6457062	TNFRSF1A	chr12	6427052	6457062	rs1800693	chr12:6440009	0.8808	CD27	ENSG00000139193	47	1.40088e-07	0.943732	4.61162e-10	0.0030535	0.0532141	-1	0.659574	spleen	eQTL	pvalue	0.266793	6
chr10:6038478_6185310	IL2RA	chr10	6038478	6185310	rs11256593	chr10:6117322	1.2048	TASOR2	ENSG00000108021	525	1.30906e-20	0.911995	5.00205e-22	0.0347949	0.0532103	1	0.561905	blood	eQTL	pvalue	NA	2
chr11:122467937_122589796	UBASH3B	chr11	122467937	122589796	rs6589939	chr11:122518525	0.9275	ATP5PBP5	ENSG00000254944	327	0.275623	0.643993	0.0081612	0.0190154	0.0532075	1	0.633028	spleen	eQTL	pvalue	NA	NA
chr1:101213532_101663312	SLC30A7	chr1	101213532	101663312	rs11578655	chr1:101412902	0.8673	FRRS1	ENSG00000156869	42	0.635868	0.30832	0.00179009	0.000814775	0.0532075	1	0.97619	spleen	eQTL	pvalue	5.49899e-08	5
chr1:92929865_93512762	DIPK1A	chr1	92929865	93512762	rs1415069	chr1:93426869	0.9313	NA	ENSG00000284413	870	3.52687e-10	0.892907	2.13056e-11	0.0538867	0.053206	1	0.568966	spleen	eQTL	pvalue	NA	NA
chr19:10423338_10625953	KEAP1	chr19	10423338	10625953	rs28834106	chr19:10592144	1.1381	OLFM2	ENSG00000105088	412	3.106e-05	0.912152	1.18032e-06	0.0346097	0.0532056	0	NA	spleen	sQTL	pvalue	0.964592	4
chr13:50699049_51121893	DLEU7	chr13	50699049	51121893	rs9568402	chr13:50961957	0.911	RNASEH2B	ENSG00000136104	896	0.000109465	0.89305	6.58005e-06	0.0536287	0.053205	-1	0.72433	blood	eQTL	pvalue	1.2992e-09	7
chr1:101212872_101621089	EXTL2	chr1	101212872	101621089	rs74449127	chr1:101290432	1.2177	FRRS1	ENSG00000156869	43	0.635798	0.308335	0.00182844	0.000833512	0.0532046	1	0.976744	spleen	eQTL	pvalue	5.49899e-08	5
chr20:44594575_44782428	CD40	chr20	44594575	44782428	rs6032662	chr20:44734310	1.1432	SYS1	ENSG00000204070	427	4.11621e-08	0.911643	1.58963e-09	0.0351533	0.0532033	-1	0.526932	spleen	eQTL	pvalue	0.474141	6
chr6:159323833_159522796	TAGAP	chr6	159323833	159522796	rs1738074	chr6:159465977	0.8925	EZR	ENSG00000092820	669	3.48849e-06	0.874448	2.88836e-07	0.0723484	0.0531999	1	0.278027	blood	eQTL	pvalue	0.98811	3
chr12:9445978_9939813	CLECL1	chr12	9445978	9939813	rs7977720	chr12:9866349	0.903	CLEC12B	ENSG00000256660	1128	5.37535e-05	0.873851	4.48754e-06	0.072899	0.0531918	0	NA	blood	sQTL	pvalue	0.000124716	7
chr22:22017142_22349088	MAPK1	chr22	22017142	22349088	rs9610458	chr22:22205353	1.121	IGLC5	ENSG00000254030	176	2.77193e-05	0.932755	4.18645e-07	0.0140342	0.0531822	-1	0.272727	spleen	eQTL	pvalue	NA	NA
chr2:112425029_112642886	ANAPC1	chr2	112425029	112642886	rs71252597	chr2:112492986	0.8024	NT5DC4	ENSG00000144130	266	0.000254288	0.927838	5.14557e-06	0.0187218	0.053181	-1	0.515038	blood	eQTL	pvalue	NA	6
chr3:119102250_119275236	TIMMDC1	chr3	119102250	119275236	rs9843355	chr3:119228508	1.1432	GSK3B	ENSG00000082701	463	3.67216e-05	0.913323	1.34742e-06	0.0334592	0.0531793	-1	0.585313	blood	eQTL	pvalue	0.998731	2
chr14:88217115_88715610	GPR65	chr14	88217115	88715610	rs116899835	chr14:88523488	1.3474	TTC8	ENSG00000165533	1302	2.45103e-07	0.856423	2.58895e-08	0.0904082	0.0531681	0	NA	blood	sQTL	pvalue	0.345393	4
chr20:44594575_44782428	CD40	chr20	44594575	44782428	rs6032662	chr20:44734310	1.1432	DBNDD2	ENSG00000244274	427	4.11762e-08	0.911955	1.57721e-09	0.0348783	0.0531667	-1	0.618267	spleen	eQTL	pvalue	0.0506089	6
chr7:2392233_2478020	CHST12	chr7	2392233	2478020	rs55858457	chr7:2443302	0.8931	MRM2	ENSG00000122687	157	0.00475057	0.931611	5.34623e-05	0.0104311	0.0531534	-1	0.414013	spleen	eQTL	pvalue	NA	9
chr3:121369811_122211421	CD86	chr3	121369811	122211421	rs75937181	chr3:121783015	1.2386	SLC49A4	ENSG00000138463	1626	9.17642e-08	0.825163	1.35382e-08	0.121685	0.0531524	0	NA	spleen	sQTL	pvalue	NA	7
chr12:6427052_6457062	TNFRSF1A	chr12	6427052	6457062	rs1800693	chr12:6440009	0.8808	PTMS	ENSG00000159335	47	1.41489e-07	0.943416	5.22689e-10	0.00343202	0.0531513	-1	0.255319	blood	eQTL	pvalue	0.778968	6
chr11:60760530_60835043	CD6	chr11	60760530	60835043	rs4939490	chr11:60793651	1.1464	CD5	ENSG00000110448	205	2.134e-09	0.926579	4.68153e-11	0.020274	0.0531469	1	0.458537	spleen	eQTL	pvalue	2.72798e-05	6
chr5:158670938_158862238	IL12B	chr5	158670938	158862238	rs2546890	chr5:158759900	1.1241	PWWP2A	ENSG00000170234	356	1.30911e-06	0.913883	4.73041e-08	0.0329696	0.0531461	-1	0.581461	spleen	eQTL	pvalue	0.920216	2
chr16:11193828_11521191	RMI2	chr16	11193828	11521191	rs146566517	chr16:11353879	0.469	RSL1D1	ENSG00000171490	1135	9.07671e-19	0.871893	7.80976e-20	0.0749661	0.0531411	0	NA	spleen	sQTL	pvalue	0.000364294	6
chr16:57045349_57110366	NLRC5	chr16	57045349	57110366	rs8062446	chr16:57077094	1.0885	MMP15	ENSG00000102996	150	0.298793	0.632591	0.00498252	0.0104956	0.0531379	1	0.526667	spleen	eQTL	pvalue	0.651305	3
chr15:90831146_91201561	ZNF774	chr15	90831146	91201561	rs6496663	chr15:90887584	0.9043	PEX11A	ENSG00000166821	914	0.00399835	0.87957	0.000286661	0.0630074	0.0531379	-1	0.423414	spleen	eQTL	pvalue	5.93762e-07	9
chr1:2407781_2779397	PRXL2B	chr1	2407781	2779397	rs6670198	chr1:2520527	0.865	FNDC10	ENSG00000228594	256	4.11206e-11	0.902025	2.04649e-12	0.0448388	0.053136	-1	0.390625	spleen	eQTL	pvalue	NA	10
chr6:159323833_159522796	TAGAP	chr6	159323833	159522796	rs1738074	chr6:159465977	0.8925	FNDC1	ENSG00000164694	669	3.60305e-06	0.898467	1.94283e-07	0.0483937	0.0531351	-1	0.780269	spleen	eQTL	pvalue	3.07461e-07	4
chr19:16444965_16814328	EPS15L1	chr19	16444965	16814328	rs58166386	chr19:16559421	1.095		ENSG00000279198	605	0.0114422	0.885802	0.000633585	0.0489963	0.0531258	1	0.62314	spleen	eQTL	pvalue	NA	NA
chr19:18164862_18409068	MPV17L2	chr19	18164862	18409068	rs4808760	chr19:18301979	0.8741	NIBAN3	ENSG00000167483	674	1.22644e-07	0.902733	6.00501e-09	0.0441473	0.0531194	-1	0.520772	spleen	eQTL	pvalue	NA	7
chr12:123192738_124002762	PITPNM2	chr12	123192738	124002762	rs7975763	chr12:123604053	0.886		ENSG00000274191	1286	0.000378182	0.844613	4.56265e-05	0.101847	0.0531162	-1	0.751944	spleen	eQTL	pvalue	NA	NA
chr1:160698276_160925186	SLAMF7	chr1	160698276	160925186	rs983494	chr1:160703965	1.1061		ENSG00000279430	380	0.0521176	0.858782	0.00206197	0.0339235	0.0531151	-1	0.486842	spleen	eQTL	pvalue	NA	NA
chr7:2392233_2478020	CHST12	chr7	2392233	2478020	rs55858457	chr7:2443302	0.8931	MAFK	ENSG00000198517	157	0.00475118	0.931732	5.30473e-05	0.0103497	0.0531143	0	NA	spleen	sQTL	pvalue	0.557286	4
chr14:103199716_103463149	TRAF3	chr14	103199716	103463149	rs12147246	chr14:103265844	0.9054	BAG5	ENSG00000166170	481	0.000236008	0.90404	1.11348e-05	0.0425993	0.0531133	0	NA	spleen	sQTL	pvalue	0.0432182	7
chr4:108824655_109111753	LEF1	chr4	108824655	109111753	rs9992763	chr4:109058718	0.9139	PAPSS1	ENSG00000138801	494	0.00328511	0.904911	0.000140149	0.0385521	0.0531116	0	NA	blood	sQTL	pvalue	2.62384e-06	5
chr19:47540310_47753426	SAE1	chr19	47540310	47753426	rs11083862	chr19:47638539	1.106		ENSG00000280353	55	0.31276	0.628767	0.00179884	0.00356324	0.0531106	-1	0.109091	spleen	eQTL	pvalue	NA	NA
chr16:11031156_11498745	RMI2	chr16	11031156	11498745	rs34947566	chr16:11412926	1.1412	TNFRSF17	ENSG00000048462	1263	6.62884e-19	0.841539	8.30273e-20	0.105351	0.0531104	0	NA	spleen	sQTL	pvalue	0.00310442	10
chr17:40264534_40782389	STAT3	chr17	40264534	40782389	rs1026916	chr17:40529835	0.8784	NBR2	ENSG00000198496	650	8.55354e-09	0.886956	5.78499e-10	0.0599342	0.0531093	-1	0.396923	spleen	eQTL	pvalue	NA	NA
chr10:64387108_64755136	AC024598.1	chr10	64387108	64755136	rs61863928	chr10:64449549	1.0734	JMJD1C	ENSG00000171988	894	0.351605	0.531688	0.025339	0.038264	0.0531041	1	0.655481	spleen	eQTL	pvalue	1	1
chr22:22017142_22349088	MAPK1	chr22	22017142	22349088	rs9610458	chr22:22205353	1.121	IGLJ1	ENSG00000211674	222	7.09641e-06	0.931287	1.19343e-07	0.0156086	0.0530972	1	0.576577	spleen	eQTL	pvalue	NA	NA
chr2:24688055_25386524	ADCY3	chr2	24688055	25386524	rs11125803	chr2:25052177	0.9271	NCOA1	ENSG00000084676	1382	0.420128	0.404811	0.0621437	0.0598251	0.0530919	0	NA	spleen	sQTL	pvalue	0.999077	1
chr19:10423338_10625953	KEAP1	chr19	10423338	10625953	rs28834106	chr19:10592144	1.1381		ENSG00000274425	412	3.09949e-05	0.910241	1.24929e-06	0.0366354	0.053091	1	0.56068	spleen	eQTL	pvalue	NA	NA
chr12:57855180_58473351	OS9	chr12	57855180	58473351	rs701006	chr12:58106836	1.1206	NACA	ENSG00000196531	385	3.34714e-06	0.919597	9.95978e-08	0.0273105	0.0530891	-1	0.542857	spleen	eQTL	pvalue	0.0203382	4
chr15:90831146_91201561	ZNF774	chr15	90831146	91201561	rs6496663	chr15:90887584	0.9043		ENSG00000259704	914	0.00393875	0.866458	0.000346494	0.0761697	0.053087	1	0.622538	spleen	eQTL	pvalue	NA	NA
chr12:123192738_124002762	PITPNM2	chr12	123192738	124002762	rs7975763	chr12:123604053	0.886	TCTN2	ENSG00000168778	1286	0.000381511	0.852048	4.23114e-05	0.0944431	0.0530856	1	0.617418	spleen	eQTL	pvalue	1.97172e-05	6
chr19:10423338_10625953	KEAP1	chr19	10423338	10625953	rs28834106	chr19:10592144	1.1381	ICAM1	ENSG00000090339	412	3.11129e-05	0.913707	1.13147e-06	0.0331754	0.0530851	-1	0.713592	spleen	eQTL	pvalue	0.117797	4
chr19:10258259_10897760	TYK2	chr19	10258259	10897760	rs34536443	chr19:10463118	1.3037	KRI1	ENSG00000129347	1306	2.7901e-05	0.837271	3.65448e-06	0.109613	0.0530849	0	NA	blood	sQTL	pvalue	8.4034e-09	5
chr9:100551768_100895720	TRIM14	chr9	100551768	100895720	rs7855251	chr9:100868189	1.1164	HEMGN	ENSG00000136929	580	0.0116477	0.892723	0.000548634	0.0419964	0.0530847	-1	0.382759	spleen	eQTL	pvalue	3.18514e-07	7
chr20:44594575_44782428	CD40	chr20	44594575	44782428	rs6032662	chr20:44734310	1.1432	DNTTIP1	ENSG00000101457	428	4.08136e-08	0.913028	1.51723e-09	0.0338885	0.0530835	0	NA	blood	sQTL	pvalue	0.431437	2
chr17:45312813_45874509	NPEPPS	chr17	45312813	45874509	rs11079784	chr17:45702280	1.1131		ENSG00000239291	1160	1.90891e-06	0.859568	1.94099e-07	0.0873486	0.0530811	1	0.72931	spleen	eQTL	pvalue	NA	NA
chr1:160613956_160649926	CD48	chr1	160613956	160649926	rs6427540	chr1:160634588	1.1225	VSIG8	ENSG00000243284	84	0.316212	0.624797	0.00200549	0.00390953	0.0530763	0	NA	blood	sQTL	pvalue	0.00316	5
chr1:160613956_160649926	CD48	chr1	160613956	160649926	rs6427540	chr1:160634588	1.1225	CFAP45	ENSG00000213085	84	0.316212	0.624797	0.00200549	0.00390953	0.0530763	0	NA	blood	sQTL	pvalue	NA	6
chr20:62214158_62483911	SLC2A4RG	chr20	62214158	62483911	rs6742	chr20:62374441	1.1727	OGFR-AS1	ENSG00000229873	637	0.0273122	0.873285	0.00140656	0.0449205	0.0530761	-1	0.324961	blood	eQTL	pvalue	NA	NA
chr19:18164862_18409068	MPV17L2	chr19	18164862	18409068	rs4808760	chr19:18301979	0.8741	PGPEP1	ENSG00000130517	674	1.18871e-07	0.87496	9.78423e-09	0.0719646	0.0530749	-1	0.692878	spleen	eQTL	pvalue	0.000353365	6
chr3:121334409_121729409	IQCB1	chr3	121334409	121729409	rs2331964	chr3:121542898	1.1042	SLC49A4	ENSG00000138463	493	0.000162792	0.912312	6.1557e-06	0.0344446	0.0530741	1	0.699797	spleen	eQTL	pvalue	NA	7
chr19:47540310_47753426	SAE1	chr19	47540310	47753426	rs11083862	chr19:47638539	1.106		ENSG00000268583	45	0.315556	0.627601	0.00127992	0.00249252	0.0530705	-1	0.2	spleen	eQTL	pvalue	NA	NA
chr7:149128286_149433143	ZNF746	chr7	149128286	149433143	rs354033	chr7:149289464	1.114	ZNF775	ENSG00000196456	573	0.000641303	0.90394	3.00616e-05	0.0423199	0.053069	-1	0.617801	spleen	eQTL	pvalue	0.0122293	5
chr12:123192738_124002762	PITPNM2	chr12	123192738	124002762	rs7975763	chr12:123604053	0.886	EIF2B1	ENSG00000111361	1286	0.000379313	0.847139	4.45173e-05	0.0993697	0.0530678	-1	0.517885	spleen	eQTL	pvalue	0.104796	6
chr16:11031156_11498745	RMI2	chr16	11031156	11498745	rs34947566	chr16:11412926	1.1412		ENSG00000280153	1334	6.73489e-19	0.85501	7.24608e-20	0.0919376	0.0530527	1	0.612444	spleen	eQTL	pvalue	NA	NA
chr22:22017142_22349088	MAPK1	chr22	22017142	22349088	rs9610458	chr22:22205353	1.121	IGLV7-46	ENSG00000211649	733	9.11294e-07	0.895611	5.2289e-08	0.0513361	0.0530517	-1	0.379263	spleen	eQTL	pvalue	NA	NA
chr9:100551768_100895720	TRIM14	chr9	100551768	100895720	rs7855251	chr9:100868189	1.1164	CCDC180	ENSG00000197816	580	0.011627	0.89114	0.000569761	0.0436156	0.0530478	1	0.512069	spleen	eQTL	pvalue	5.35202e-22	6
chr9:100551768_100895720	TRIM14	chr9	100551768	100895720	rs7855251	chr9:100868189	1.1164	XPA	ENSG00000136936	580	0.0116727	0.894638	0.000524156	0.0401203	0.0530445	1	0.358621	spleen	eQTL	pvalue	6.1166e-05	6
chr11:46876450_47860184	MYBPC3	chr11	46876450	47860184	rs2269434	chr11:47360412	0.9175	CHRM4	ENSG00000180720	687	0.0327434	0.862534	0.00189214	0.04979	0.0530405	1	0.668122	spleen	eQTL	pvalue	0.916844	1
chr22:50935082_51045816	ODF3B	chr22	50935082	51045816	rs140522	chr22:50971266	0.8953	SHANK3	ENSG00000251322	413	0.000154198	0.914969	5.37365e-06	0.0318327	0.0530393	1	0.46247	spleen	eQTL	pvalue	0.99984	1
chr12:57855180_58473351	OS9	chr12	57855180	58473351	rs701006	chr12:58106836	1.1206	LINC02388	ENSG00000257259	571	8.76126e-06	0.906653	3.90005e-07	0.0403063	0.0530314	1	0.807356	spleen	eQTL	pvalue	NA	NA
chr9:100551768_100895720	TRIM14	chr9	100551768	100895720	rs7855251	chr9:100868189	1.1164	NCBP1	ENSG00000136937	582	0.0114796	0.897679	0.000478118	0.0373348	0.0530286	0	NA	blood	sQTL	pvalue	0.999956	1
chr6:36345180_36612323	ETV7	chr6	36345180	36612323	rs1076928	chr6:36348689	0.9266	RAB44	ENSG00000255587	633	0.14228	0.757489	0.00747299	0.0397328	0.0530251	0	NA	spleen	sQTL	pvalue	NA	6
chr2:112425029_112642886	ANAPC1	chr2	112425029	112642886	rs71252597	chr2:112492986	0.8024	TTL	ENSG00000114999	403	0.000202977	0.90775	8.73539e-06	0.0390133	0.0530247	1	0.501241	blood	eQTL	pvalue	0.984658	3
chr19:10258259_10897760	TYK2	chr19	10258259	10897760	rs34536443	chr19:10463118	1.3037	ZNF426	ENSG00000130818	782	2.98425e-05	0.895526	1.71525e-06	0.051419	0.053023	1	0.370844	blood	eQTL	pvalue	5.94845e-13	8
chr2:68537842_68865032	PLEK	chr2	68537842	68865032	rs12622670	chr2:68646536	1.1127		ENSG00000203395	875	3.56139e-05	0.871011	3.10676e-06	0.0759291	0.0530213	1	0.546286	spleen	eQTL	pvalue	NA	NA
chr9:100551768_100895720	TRIM14	chr9	100551768	100895720	rs7855251	chr9:100868189	1.1164	TMOD1	ENSG00000136842	580	0.0114566	0.878077	0.000740545	0.0567053	0.053021	1	0.501724	spleen	eQTL	pvalue	0.856622	3
chr10:75154043_75706194	PLAU	chr10	75154043	75706194	rs17741873	chr10:75653800	1.0931		ENSG00000272140	558	0.477287	0.410474	0.0318668	0.0273529	0.0530201	1	0.706093	spleen	eQTL	pvalue	NA	NA
chr20:44594575_44782428	CD40	chr20	44594575	44782428	rs6032662	chr20:44734310	1.1432	ZSWIM3	ENSG00000132801	427	4.12499e-08	0.913587	1.51053e-09	0.0334017	0.0530114	0	NA	spleen	sQTL	pvalue	0.00141329	5
chr2:231046312_231217225	SP140	chr2	231046312	231217225	rs35540610	chr2:231121829	1.1447	TRIP12	ENSG00000153827	451	7.93095e-07	0.917347	2.56734e-08	0.0296426	0.0530097	0	NA	blood	sQTL	pvalue	1	1
chr19:49738081_49925208	CD37	chr19	49738081	49925208	rs1465697	chr19:49837246	0.8831	LMTK3	ENSG00000142235	398	7.03867e-06	0.912728	2.64609e-07	0.0342597	0.0530045	1	0.766332	blood	eQTL	pvalue	NA	1
chr17:43279320_43781083	MAP3K14	chr17	43279320	43781083	rs7222450	chr17:43407670	1.1034	KANSL1	ENSG00000120071	743	0.0085218	0.863495	0.000733256	0.0742462	0.0530037	-1	0.238223	spleen	eQTL	pvalue	0.999734	1
chr11:118000454_118904452	PHLDB1	chr11	118000454	118904452	rs34026809	chr11:118480695	0.8643		ENSG00000271751	1729	6.21613e-05	0.822399	9.41664e-06	0.12453	0.0529995	1	0.49277	spleen	eQTL	pvalue	NA	NA
chr1:24053465_24253752	CNR2	chr1	24053465	24253752	rs112741635	chr1:24207504	0.8105	ASAP3	ENSG00000088280	289	0.397038	0.364674	0.0966095	0.0886816	0.0529962	1	0.757785	spleen	eQTL	pvalue	2.35907e-10	4
chr19:10423338_10625953	KEAP1	chr19	10423338	10625953	rs28834106	chr19:10592144	1.1381	SWSAP1	ENSG00000173928	240	3.15848e-05	0.927468	6.66016e-07	0.0195041	0.052996	0	NA	spleen	sQTL	pvalue	0.00013467	9
chr20:62214158_62483911	SLC2A4RG	chr20	62214158	62483911	rs6742	chr20:62374441	1.1727	ARFGAP1	ENSG00000101199	819	0.0258033	0.872105	0.00141241	0.047684	0.0529957	-1	0.489621	blood	eQTL	pvalue	0.0166821	4
chr17:40264534_40782389	STAT3	chr17	40264534	40782389	rs1026916	chr17:40529835	0.8784	STAT5B	ENSG00000173757	668	8.65104e-09	0.897067	4.82093e-10	0.0499375	0.0529951	-1	0.497006	spleen	eQTL	pvalue	0.999953	1
chr3:159485268_159713078	IL12A	chr3	159485268	159713078	rs1014486	chr3:159691112	1.1108	TRIM59	ENSG00000213186	454	9.17774e-05	0.906473	4.09939e-06	0.0404361	0.0529948	0	NA	spleen	sQTL	pvalue	0.032111	5
chr3:32910542_33078540	TRIM71	chr3	32910542	33078540	rs11919880	chr3:32962051	1.0732	CMTM7	ENSG00000153551	328	0.45775	0.445165	0.0223795	0.0217111	0.0529944	0	NA	blood	sQTL	pvalue	0.42622	7
chr19:10423338_10625953	KEAP1	chr19	10423338	10625953	rs28834106	chr19:10592144	1.1381	ANGPTL8	ENSG00000130173	412	3.12105e-05	0.916573	1.0371e-06	0.030404	0.0529912	1	0.635922	spleen	eQTL	pvalue	NA	10
chr16:29841225_30438138	TBX6	chr16	29841225	30438138	rs3809627	chr16:30103160	0.9076	MYLPF	ENSG00000180209	449	0.00777729	0.906743	0.000276757	0.0322137	0.0529895	-1	0.316258	spleen	eQTL	pvalue	0.602001	3
chr3:18609712_18848329	SATB1	chr3	18609712	18848329	rs9863496	chr3:18798848	0.9359	SATB1	ENSG00000182568	723	0.687361	0.189627	0.054924	0.0150992	0.052989	0	NA	blood	sQTL	pvalue	0.856614	2
chr7:149128286_149433143	ZNF746	chr7	149128286	149433143	rs354033	chr7:149289464	1.114	ZNF425	ENSG00000204947	573	0.000643857	0.907541	2.75639e-05	0.0387994	0.0529887	-1	0.294939	spleen	eQTL	pvalue	3.18873e-14	9
chr17:34665281_34997201	ZNHIT3	chr17	34665281	34997201	rs4796224	chr17:34842521	0.9181	ACACA	ENSG00000278540	295	0.0173147	0.907993	0.000407145	0.021298	0.0529877	-1	0.338983	spleen	eQTL	pvalue	1	NA
chr15:90831146_91201561	ZNF774	chr15	90831146	91201561	rs6496663	chr15:90887584	0.9043	KIF7	ENSG00000166813	898	0.00400001	0.879931	0.000285701	0.0627961	0.0529876	1	0.51559	spleen	eQTL	pvalue	4.15765e-08	6
chr13:50699049_51121893	DLEU7	chr13	50699049	51121893	rs9568402	chr13:50961957	0.911	DLEU1	ENSG00000176124	896	0.000109055	0.889704	7.01715e-06	0.0571949	0.0529855	0	NA	blood	sQTL	pvalue	NA	9
chr16:11193828_11521191	RMI2	chr16	11193828	11521191	rs146566517	chr16:11353879	0.469		ENSG00000277369	1135	8.88129e-19	0.853121	9.78136e-20	0.0939051	0.0529738	1	0.56652	spleen	eQTL	pvalue	NA	NA
chr1:92450091_93431324	GFI1	chr1	92450091	93431324	rs58394161	chr1:92939959	0.8425	GFI1	ENSG00000162676	1269	3.40688e-10	0.862524	3.33993e-11	0.0845046	0.0529709	1	0.424744	spleen	eQTL	pvalue	0.0296286	3
chr2:60958287_61741947	PUS10	chr2	60958287	61741947	rs1177228	chr2:61242410	1.1134	REL	ENSG00000162924	1180	0.00108351	0.697664	0.000385084	0.247899	0.0529685	1	0.383898	spleen	eQTL	pvalue	0.969516	1
chr3:121369811_122211421	CD86	chr3	121369811	122211421	rs75937181	chr3:121783015	1.2386	PDIA5	ENSG00000065485	1018	4.62334e-06	0.85051	5.24959e-07	0.0965183	0.0529669	1	0.454813	blood	eQTL	pvalue	1.00406e-06	5
chr10:5989954_6190329	IL2RA	chr10	5989954	6190329	rs12722559	chr10:6070273	1.2494		ENSG00000232807	726	1.27676e-20	0.888263	8.45603e-22	0.0587772	0.0529596	1	0.476584	spleen	eQTL	pvalue	NA	NA
chr17:45312813_45874509	NPEPPS	chr17	45312813	45874509	rs11079784	chr17:45702280	1.1131	SKAP1	ENSG00000141293	621	2.04771e-06	0.899277	1.08878e-07	0.047762	0.0529589	-1	0.389694	spleen	eQTL	pvalue	0.00030184	5
chr7:149128286_149433143	ZNF746	chr7	149128286	149433143	rs354033	chr7:149289464	1.114		ENSG00000273314	493	0.000652077	0.918791	1.96179e-05	0.0275891	0.0529485	1	0.578093	blood	eQTL	pvalue	NA	NA
chr22:50935082_51045816	ODF3B	chr22	50935082	51045816	rs140522	chr22:50971266	0.8953		ENSG00000273253	413	0.000155839	0.921114	4.3704e-06	0.0257792	0.0529466	1	0.559322	blood	eQTL	pvalue	NA	NA
chr14:103199716_103463149	TRAF3	chr14	103199716	103463149	rs12147246	chr14:103265844	0.9054	CINP	ENSG00000100865	481	0.000236938	0.907601	1.02494e-05	0.0392079	0.0529442	-1	0.405405	spleen	eQTL	pvalue	0.00276925	5
chr5:141414305_141597351	NDFIP1	chr5	141414305	141597351	rs249677	chr5:141539339	0.9256	RELL2	ENSG00000164620	539	0.162274	0.745216	0.00708506	0.0324841	0.0529419	0	NA	blood	sQTL	pvalue	0.800132	4
chr14:103015542_103459588	TRAF3	chr14	103015542	103459588	rs12588969	chr14:103230758	0.9148	LINC02323	ENSG00000259230	779	0.00022716	0.870149	2.00284e-05	0.0766669	0.0529365	1	0.469833	spleen	eQTL	pvalue	NA	NA
chr19:6615889_6693163	TNFSF14	chr19	6615889	6693163	rs1077667	chr19:6668972	1.164		ENSG00000268204	244	4.63095e-07	0.928132	9.47799e-09	0.0189428	0.052925	1	0.606557	blood	eQTL	pvalue	NA	NA
chr19:16444965_16814328	EPS15L1	chr19	16444965	16814328	rs58166386	chr19:16559421	1.095		ENSG00000267904	605	0.0114047	0.8829	0.000673651	0.0520982	0.0529237	1	0.41157	spleen	eQTL	pvalue	NA	NA
chr22:22017142_22349088	MAPK1	chr22	22017142	22349088	rs9610458	chr22:22205353	1.121		ENSG00000284130	733	8.66475e-07	0.851563	9.72409e-08	0.0955145	0.0529211	1	0.568895	spleen	eQTL	pvalue	NA	NA
chr1:101213532_101663312	SLC30A7	chr1	101213532	101663312	rs11578655	chr1:101412902	0.8673	EXTL2	ENSG00000162694	748	7.09376e-10	0.876731	5.69629e-11	0.0703487	0.0529203	-1	0.536096	spleen	eQTL	pvalue	3.15805e-05	6
chr16:29841225_30438138	TBX6	chr16	29841225	30438138	rs3809627	chr16:30103160	0.9076	PPP4C	ENSG00000149923	449	0.00766018	0.888848	0.000432589	0.0501425	0.0529171	1	0.2049	blood	eQTL	pvalue	0.759586	3
chr1:160698276_160925186	SLAMF7	chr1	160698276	160925186	rs983494	chr1:160703965	1.1061	PCP4L1	ENSG00000248485	485	0.0519409	0.859834	0.00201479	0.0333	0.0529106	1	0.812371	spleen	eQTL	pvalue	0.223986	9
chr6:6992891_7245458	RREB1	chr6	6992891	7245458	rs12211604	chr6:7100029	0.9111	BMP6	ENSG00000153162	576	0.0348611	0.871962	0.00155014	0.0387198	0.052907	-1	0.296875	blood	eQTL	pvalue	0.895082	2
chr1:160613956_160649926	CD48	chr1	160613956	160649926	rs6427540	chr1:160634588	1.1225	FCER1G	ENSG00000158869	84	0.313866	0.626298	0.00233123	0.0045989	0.0529052	0	NA	spleen	sQTL	pvalue	0.635846	4
chr10:5989954_6190329	IL2RA	chr10	5989954	6190329	rs12722559	chr10:6070273	1.2494	AKR1C8P	ENSG00000264006	726	1.27015e-20	0.88367	9.12413e-22	0.0634254	0.0529048	-1	0.450413	spleen	eQTL	pvalue	NA	NA
chr1:160162872_160430469	VANGL2	chr1	160162872	160430469	rs3737798	chr1:160389984	1.0911		ENSG00000228863	373	0.0375542	0.884417	0.00102555	0.0240992	0.0529045	-1	0.512064	spleen	eQTL	pvalue	NA	NA
chr16:85964563_86021505	IRF8	chr16	85964563	86021505	rs35703946	chr16:86021505	1.1883		ENSG00000275393	269	0.00151292	0.929694	2.59009e-05	0.0158633	0.0529036	1	0.401487	blood	eQTL	pvalue	NA	NA
chr1:160698276_160925186	SLAMF7	chr1	160698276	160925186	rs983494	chr1:160703965	1.1061	FCRL6	ENSG00000181036	122	0.0539482	0.884643	0.000491902	0.00801331	0.0529032	1	0.516393	spleen	eQTL	pvalue	5.08221e-14	10
chr20:62214158_62483911	SLC2A4RG	chr20	62214158	62483911	rs6742	chr20:62374441	1.1727	ZBTB46	ENSG00000130584	819	0.0244342	0.82583	0.00278437	0.0940538	0.0528979	1	0.648352	blood	eQTL	pvalue	0.814437	2
chr12:123192738_124002762	PITPNM2	chr12	123192738	124002762	rs7975763	chr12:123604053	0.886		ENSG00000280138	1286	0.000373174	0.833428	5.07326e-05	0.113251	0.0528978	1	0.625194	spleen	eQTL	pvalue	NA	NA
chr6:127955546_128297436	PTPRK	chr6	127955546	128297436	rs802730	chr6:128280104	1.1211	PTPRK	ENSG00000152894	560	0.000108676	0.877809	8.57077e-06	0.069176	0.0528976	1	0.716071	spleen	eQTL	pvalue	0.980389	2
chr2:231046312_231217225	SP140	chr2	231046312	231217225	rs35540610	chr2:231121829	1.1447	DNER	ENSG00000187957	451	7.94269e-07	0.918705	2.45979e-08	0.0283987	0.0528957	1	0.662971	blood	eQTL	pvalue	0.785502	3
chr12:57855180_58473351	OS9	chr12	57855180	58473351	rs701006	chr12:58106836	1.1206		ENSG00000269903	998	1.65433e-06	0.869536	1.47684e-07	0.0775713	0.0528913	1	0.780561	spleen	eQTL	pvalue	NA	NA
chr1:85416840_86010196	BCL10	chr1	85416840	86010196	rs35486093	chr1:85729820	0.8357	DDAH1	ENSG00000153904	1512	1.40498e-05	0.673679	5.70339e-06	0.273421	0.0528801	1	0.546958	spleen	eQTL	pvalue	0.168277	6
chr14:103015542_103459588	TRAF3	chr14	103015542	103459588	rs12588969	chr14:103230758	0.9148		ENSG00000270591	404	0.000239113	0.915924	8.09343e-06	0.0309491	0.0528796	1	0.621287	spleen	eQTL	pvalue	NA	NA
chr1:160613956_160649926	CD48	chr1	160613956	160649926	rs6427540	chr1:160634588	1.1225	CD48	ENSG00000117091	84	0.313949	0.626464	0.00225968	0.00445617	0.0528711	0	NA	spleen	sQTL	pvalue	0.000152359	9
chr6:36345180_36612323	ETV7	chr6	36345180	36612323	rs1076928	chr6:36348689	0.9266	CDKN1A	ENSG00000124762	633	0.141425	0.752936	0.00835311	0.0444186	0.0528675	1	0.748815	spleen	eQTL	pvalue	0.0272026	8
chr19:18164862_18409068	MPV17L2	chr19	18164862	18409068	rs4808760	chr19:18301979	0.8741	SLC25A42	ENSG00000181035	628	1.20165e-07	0.875505	9.83856e-09	0.0716294	0.0528652	0	NA	blood	sQTL	pvalue	0.208308	3
chr16:1041953_1105201	SOX8	chr16	1041953	1105201	rs405343	chr16:1067832	0.8884	TBL3	ENSG00000183751	232	0.00353892	0.927951	5.96422e-05	0.0155861	0.0528648	0	NA	blood	sQTL	pvalue	1.53647e-06	4
chr7:2392233_2478020	CHST12	chr7	2392233	2478020	rs55858457	chr7:2443302	0.8931	MICALL2	ENSG00000164877	157	0.00475396	0.932277	5.15423e-05	0.0100548	0.0528627	-1	0.579618	spleen	eQTL	pvalue	7.76189e-17	8
chr19:16444965_16814328	EPS15L1	chr19	16444965	16814328	rs58166386	chr19:16559421	1.095	MRPL34	ENSG00000130312	605	0.0114874	0.889305	0.000591736	0.0457568	0.0528587	0	NA	spleen	sQTL	pvalue	0.0401284	10
chr6:127955546_128297436	PTPRK	chr6	127955546	128297436	rs802730	chr6:128280104	1.1211	LAMA2	ENSG00000196569	151	0.00011606	0.935986	1.37564e-06	0.0110413	0.0528557	-1	0.516556	spleen	eQTL	pvalue	1.18465e-24	4
chr22:50935082_51045816	ODF3B	chr22	50935082	51045816	rs140522	chr22:50971266	0.8953	TRABD	ENSG00000170638	413	0.000153999	0.913784	5.60446e-06	0.0332024	0.0528535	-1	0.443099	spleen	eQTL	pvalue	0.931187	4
chr12:6427052_6457062	TNFRSF1A	chr12	6427052	6457062	rs1800693	chr12:6440009	0.8808	SPSB2	ENSG00000111671	47	1.40091e-07	0.943754	5.11697e-10	0.00339431	0.0528517	1	0.255319	spleen	eQTL	pvalue	0.125059	6
chr11:63849101_64220132	PRDX5	chr11	63849101	64220132	rs11231749	chr11:64095178	1.0758	ESRRA	ENSG00000173153	591	0.45028	0.440126	0.0287229	0.0280223	0.0528493	0	NA	blood	sQTL	pvalue	0.527244	3
chr14:103199716_103463149	TRAF3	chr14	103199716	103463149	rs12147246	chr14:103265844	0.9054	TECPR2	ENSG00000196663	481	0.000238031	0.911788	9.18323e-06	0.0351239	0.0528404	1	0.324324	spleen	eQTL	pvalue	0.948516	2
chr10:80999869_81071087	ZMIZ1	chr10	80999869	81071087	rs1250551	chr10:81059335	0.8907	ANXA11	ENSG00000122359	194	4.59662e-06	0.93059	8.21142e-08	0.0165713	0.0528337	-1	0.474227	spleen	eQTL	pvalue	3.4582e-06	6
chr1:157481253_157815203	FCRL3	chr1	157481253	157815203	rs2317231	chr1:157686337	1.1058	LINC02772	ENSG00000271736	702	0.000165284	0.908294	7.05267e-06	0.0387041	0.05283	0	NA	blood	sQTL	pvalue	NA	NA
chr19:18164862_18409068	MPV17L2	chr19	18164862	18409068	rs4808760	chr19:18301979	0.8741	COPE	ENSG00000105669	674	1.24494e-07	0.907047	5.51479e-09	0.0401271	0.0528259	1	0.301187	blood	eQTL	pvalue	0.616648	3
chr16:1041953_1105201	SOX8	chr16	1041953	1105201	rs405343	chr16:1067832	0.8884	CCDC154	ENSG00000197599	232	0.00353581	0.927135	6.29088e-05	0.0164427	0.0528239	-1	0.409483	blood	eQTL	pvalue	0.311573	7
chr14:103199716_103463149	TRAF3	chr14	103199716	103463149	rs12147246	chr14:103265844	0.9054		ENSG00000270591	417	0.000238849	0.914912	8.37292e-06	0.0320197	0.0528212	1	0.618705	spleen	eQTL	pvalue	NA	NA
chr1:2407781_2779397	PRXL2B	chr1	2407781	2779397	rs6670198	chr1:2520527	0.865	TP73-AS1	ENSG00000227372	213	5.47013e-11	0.930691	9.72359e-13	0.016491	0.0528184	1	0.596244	spleen	eQTL	pvalue	NA	NA
chr10:5989954_6190329	IL2RA	chr10	5989954	6190329	rs12722559	chr10:6070273	1.2494	IL2RA	ENSG00000134460	726	1.28982e-20	0.898586	6.98326e-22	0.048598	0.0528157	0	NA	blood	sQTL	pvalue	0.881289	4
chr2:112425029_112642886	ANAPC1	chr2	112425029	112642886	rs71252597	chr2:112492986	0.8024		ENSG00000237753	403	0.000197833	0.89077	1.24952e-05	0.0562085	0.0528113	-1	0.704715	spleen	eQTL	pvalue	NA	NA
chr1:160698276_160925186	SLAMF7	chr1	160698276	160925186	rs983494	chr1:160703965	1.1061	CD84	ENSG00000066294	485	0.0513445	0.849961	0.00261689	0.0432673	0.0528102	-1	0.282474	spleen	eQTL	pvalue	0.000390057	8
chr14:103199716_103463149	TRAF3	chr14	103199716	103463149	rs12147246	chr14:103265844	0.9054		ENSG00000258959	481	0.000235994	0.903984	1.12297e-05	0.0429632	0.0528057	-1	0.544699	spleen	eQTL	pvalue	NA	NA
chr17:45312813_45874509	NPEPPS	chr17	45312813	45874509	rs11079784	chr17:45702280	1.1131	MRPL10	ENSG00000159111	1160	1.91245e-06	0.861162	1.91176e-07	0.0860325	0.0528034	0	NA	spleen	sQTL	pvalue	0.288891	5
chr19:16444965_16814328	EPS15L1	chr19	16444965	16814328	rs58166386	chr19:16559421	1.095	RAB8A	ENSG00000167461	605	0.0114202	0.884106	0.000659711	0.0510191	0.0527949	1	0.603306	spleen	eQTL	pvalue	0.962129	1
chr6:127955546_128297436	PTPRK	chr6	127955546	128297436	rs802730	chr6:128280104	1.1211	RNF146	ENSG00000118518	560	0.000109993	0.911158	4.34449e-06	0.035936	0.0527917	-1	0.458929	blood	eQTL	pvalue	0.445213	3
chr11:36415903_36603706	PRR5L	chr11	36415903	36603706	rs1365120	chr11:36438075	0.8873	IFTAP	ENSG00000166352	408	0.441511	0.473447	0.0155925	0.0166676	0.0527826	-1	0.605392	spleen	eQTL	pvalue	NA	9
chr5:176525029_176837504	RGS14	chr5	176525029	176837504	rs67111717	chr5:176790162	1.1003	RNF44	ENSG00000146083	515	0.0374986	0.86339	0.0019306	0.0443985	0.0527821	-1	0.700971	spleen	eQTL	pvalue	0.56793	3
chr19:16444965_16814328	EPS15L1	chr19	16444965	16814328	rs58166386	chr19:16559421	1.095	C19orf44	ENSG00000105072	605	0.00606415	0.469461	0.00601602	0.465682	0.0527777	-1	0.41157	spleen	eQTL	pvalue	4.21594e-07	7
chr20:44594575_44782428	CD40	chr20	44594575	44782428	rs6032662	chr20:44734310	1.1432	SLC12A5-AS1	ENSG00000204044	428	3.19465e-08	0.714665	1.03981e-08	0.23256	0.0527749	1	0.593458	blood	eQTL	pvalue	NA	NA
chr5:176525029_176837504	RGS14	chr5	176525029	176837504	rs67111717	chr5:176790162	1.1003	CDHR2	ENSG00000074276	515	0.0377723	0.869693	0.00165759	0.0381126	0.0527647	-1	0.541748	spleen	eQTL	pvalue	6.36802e-10	5
chr16:11193828_11521191	RMI2	chr16	11193828	11521191	rs146566517	chr16:11353879	0.469	NPIPB2	ENSG00000234719	1135	8.59262e-19	0.825392	1.26899e-19	0.121845	0.052763	1	0.479295	spleen	eQTL	pvalue	NA	9
chr3:71421370_71686082	FOXP1 - AC097634.4	chr3	71421370	71686082	rs9878602	chr3:71535338	1.0872	EIF4E3	ENSG00000163412	461	0.0143366	0.902278	0.000479788	0.0301428	0.052763	1	0.579176	spleen	eQTL	pvalue	0.0042325	5
chr11:60760530_60835043	CD6	chr11	60760530	60835043	rs4939490	chr11:60793651	1.1464	MS4A6A	ENSG00000110077	205	2.1454e-09	0.931529	3.6306e-11	0.0157113	0.0527595	1	0.458537	spleen	eQTL	pvalue	1.49232e-09	10
chr19:18164862_18409068	MPV17L2	chr19	18164862	18409068	rs4808760	chr19:18301979	0.8741	CERS1	ENSG00000223802	674	1.22316e-07	0.900315	6.38262e-09	0.0469271	0.0527577	-1	0.504451	spleen	eQTL	pvalue	0.045457	4
chr1:160698276_160925186	SLAMF7	chr1	160698276	160925186	rs983494	chr1:160703965	1.1061	SLAMF6	ENSG00000162739	485	0.0514028	0.850926	0.00256161	0.0423524	0.0527567	1	0.445361	spleen	eQTL	pvalue	0.35688	4
chr19:47540310_47753426	SAE1	chr19	47540310	47753426	rs11083862	chr19:47638539	1.106		ENSG00000278999	230	0.00220246	0.927352	4.20522e-05	0.0176534	0.0527502	-1	0.352174	spleen	eQTL	pvalue	NA	NA
chr19:4353219_4519732	HDGFL2	chr19	4353219	4519732	rs12971909	chr19:4466466	0.9175	CACTIN	ENSG00000105298	434	0.40524	0.507231	0.0154709	0.019312	0.0527468	1	0.398618	spleen	eQTL	pvalue	0.999345	1
chr1:65155172_65679037	JAK1	chr1	65155172	65679037	rs72922276	chr1:65429319	1.1413	LINC01359	ENSG00000226891	1012	0.171676	0.69822	0.0152776	0.0620824	0.0527449	1	0.48419	spleen	eQTL	pvalue	NA	NA
chr6:90804863_91086379	BACH2	chr6	90804863	91086379	rs72928038	chr6:90976768	0.8517	MAP3K7	ENSG00000135341	453	2.93173e-05	0.9134	1.08743e-06	0.0338269	0.0527422	0	NA	blood	sQTL	pvalue	0.998336	1
chr17:34665281_34997201	ZNHIT3	chr17	34665281	34997201	rs4796224	chr17:34842521	0.9181	PIGW	ENSG00000277161	296	0.0172531	0.904763	0.000473392	0.0247723	0.0527388	0	NA	spleen	sQTL	pvalue	5.93369e-07	NA
chr12:57855180_58473351	OS9	chr12	57855180	58473351	rs701006	chr12:58106836	1.1206	RDH16	ENSG00000139547	662	1.71906e-06	0.903558	8.32499e-08	0.0437044	0.0527354	0	NA	spleen	sQTL	pvalue	8.59885e-05	9
chr19:18164862_18409068	MPV17L2	chr19	18164862	18409068	rs4808760	chr19:18301979	0.8741	HOMER3-AS1	ENSG00000269019	674	1.17316e-07	0.854745	1.27062e-08	0.0925225	0.0527328	-1	0.362018	blood	eQTL	pvalue	NA	NA
chr3:71421370_71686082	FOXP1 - AC097634.4	chr3	71421370	71686082	rs9878602	chr3:71535338	1.0872	RYBP	ENSG00000163602	336	0.0144338	0.912347	0.00031997	0.0201723	0.0527269	0	NA	blood	sQTL	pvalue	NA	4
chr10:5989954_6190329	IL2RA	chr10	5989954	6190329	rs12722559	chr10:6070273	1.2494	PRKCQ	ENSG00000065675	726	1.27886e-20	0.889724	8.27955e-22	0.0575497	0.052726	1	0.607438	spleen	eQTL	pvalue	0.967595	2
chr12:6488450_6553604	LTBR	chr12	6488450	6553604	rs2364485	chr12:6514963	0.9041	IFFO1	ENSG00000010295	158	0.610308	0.3168	0.0133121	0.00685734	0.0527223	1	0.487342	blood	eQTL	pvalue	0.0207323	4
chr11:118000454_118904452	PHLDB1	chr11	118000454	118904452	rs34026809	chr11:118480695	0.8643	CCDC153	ENSG00000248712	1563	6.18059e-05	0.817694	9.79362e-06	0.129517	0.052717	1	0.429303	spleen	eQTL	pvalue	0.154453	7
chr19:10258259_10897760	TYK2	chr19	10258259	10897760	rs34536443	chr19:10463118	1.3037	P2RY11	ENSG00000244165	1306	2.90337e-05	0.852763	3.21884e-06	0.0944892	0.0527153	1	0.480858	spleen	eQTL	pvalue	9.07591e-08	10
chr1:101213532_101663312	SLC30A7	chr1	101213532	101663312	rs11578655	chr1:101412902	0.8673		ENSG00000235795	748	6.90798e-10	0.853771	7.57085e-11	0.0935168	0.0527127	1	0.486631	spleen	eQTL	pvalue	NA	NA
chr19:47540310_47753426	SAE1	chr19	47540310	47753426	rs11083862	chr19:47638539	1.106	CCDC9	ENSG00000105321	230	0.00219435	0.923937	5.0263e-05	0.0211107	0.0527073	-1	0.426087	spleen	eQTL	pvalue	1.56832e-06	4
chr17:43279320_43781083	MAP3K14	chr17	43279320	43781083	rs7222450	chr17:43407670	1.1034	DCAKD	ENSG00000172992	784	0.00864749	0.876523	0.000607427	0.061517	0.0527049	-1	0.225765	spleen	eQTL	pvalue	0.0293861	6
chr13:50699049_51121893	DLEU7	chr13	50699049	51121893	rs9568402	chr13:50961957	0.911	SERPINE3	ENSG00000253309	480	0.381376	0.509963	0.0239645	0.0319918	0.0527042	-1	0.4375	spleen	eQTL	pvalue	0.00116718	7
chr19:45110119_45187302	PVR	chr19	45110119	45187302	rs7260482	chr19:45143942	0.9152	OPA3	ENSG00000125741	150	0.216128	0.718424	0.00295975	0.00978572	0.0527028	0	NA	spleen	sQTL	pvalue	0.00412067	7
chr16:11031156_11498745	RMI2	chr16	11031156	11498745	rs34947566	chr16:11412926	1.1412		ENSG00000262999	1334	6.69222e-19	0.849593	7.70037e-20	0.0977052	0.052702	1	0.64018	spleen	eQTL	pvalue	NA	NA
chr7:26663520_27203139	HOXA1	chr7	26663520	27203139	rs10951154	chr7:27135314	0.9187	NA	ENSG00000273237	984	0.390135	0.447682	0.0510058	0.0584767	0.0527014	1	0.375	spleen	eQTL	pvalue	NA	NA
chr12:123192738_124002762	PITPNM2	chr12	123192738	124002762	rs7975763	chr12:123604053	0.886	HIP1R	ENSG00000130787	1286	0.000371246	0.829122	5.27485e-05	0.117753	0.052701	1	0.622084	spleen	eQTL	pvalue	1.44297e-06	5
chr17:45312813_45874509	NPEPPS	chr17	45312813	45874509	rs11079784	chr17:45702280	1.1131	HOXB3	ENSG00000120093	349	3.20724e-06	0.915553	1.11396e-07	0.0317469	0.0526973	-1	0.0687679	blood	eQTL	pvalue	0.610993	2
chr19:10744807_11274530	SMARCA4	chr19	10744807	11274530	rs12609500	chr19:11173928	1.0997	PLPPR2	ENSG00000105520	1040	0.023471	0.789636	0.0038752	0.130321	0.0526971	0	NA	blood	sQTL	pvalue	NA	1
chr5:176525029_176837504	RGS14	chr5	176525029	176837504	rs67111717	chr5:176790162	1.1003	HNRNPAB	ENSG00000197451	301	0.038083	0.863698	0.00192492	0.0436033	0.0526903	-1	0.392027	spleen	eQTL	pvalue	0.960163	3
chr7:3099256_3199823	CARD11	chr7	3099256	3199823	rs10951042	chr7:3139417	1.0817	LFNG	ENSG00000106003	428	0.173214	0.740811	0.00631755	0.0269665	0.0526903	0	NA	spleen	sQTL	pvalue	0.424039	4
chr19:10258259_10897760	TYK2	chr19	10258259	10897760	rs34536443	chr19:10463118	1.3037		ENSG00000267607	1306	2.86948e-05	0.842808	3.55867e-06	0.104471	0.0526892	-1	0.549005	spleen	eQTL	pvalue	NA	NA
chr16:11020235_11325215	CLEC16A	chr16	11020235	11325215	rs6498163	chr16:11213951	0.8293	RPS23P6	ENSG00000241641	386	8.28983e-19	0.921618	2.31587e-20	0.0256939	0.0526884	-1	0.621762	spleen	eQTL	pvalue	NA	NA
chr19:18164862_18409068	MPV17L2	chr19	18164862	18409068	rs4808760	chr19:18301979	0.8741	SLC27A1	ENSG00000130304	674	1.22264e-07	0.899933	6.44439e-09	0.0473818	0.0526854	-1	0.492582	spleen	eQTL	pvalue	0.000340154	7
chr16:11020235_11325362	CLEC16A	chr16	11020235	11325362	rs2286974	chr16:11114512	0.8477	RPS23P6	ENSG00000241641	388	8.28844e-19	0.921462	2.33065e-20	0.0258582	0.0526795	-1	0.623711	spleen	eQTL	pvalue	NA	NA
chr5:35728440_36153781	IL7R	chr5	35728440	36153781	rs10063294	chr5:35877505	0.9057		ENSG00000250155	887	8.57266e-05	0.885466	5.98715e-06	0.0617883	0.0526537	-1	0.51522	spleen	eQTL	pvalue	NA	NA
chr16:29841225_30438138	TBX6	chr16	29841225	30438138	rs3809627	chr16:30103160	0.9076		ENSG00000280211	449	0.0077563	0.904295	0.000300608	0.0349948	0.052653	-1	0.331849	spleen	eQTL	pvalue	NA	NA
chr16:57045349_57110366	NLRC5	chr16	57045349	57110366	rs8062446	chr16:57077094	1.0885		ENSG00000279019	201	0.298203	0.631679	0.0056189	0.0118498	0.0526499	-1	0.457711	spleen	eQTL	pvalue	NA	NA
chr19:10744807_11274530	SMARCA4	chr19	10744807	11274530	rs12609500	chr19:11173928	1.0997	KANK2	ENSG00000197256	1040	0.0218976	0.730607	0.00567159	0.189179	0.0526448	1	0.352885	spleen	eQTL	pvalue	0.981512	3
chr17:37869878_38507250	NR1D1	chr17	37869878	38507250	rs883871	chr17:38252660	0.9009	NR1D1	ENSG00000126368	1005	0.303159	0.565873	0.0273444	0.050988	0.0526349	0	NA	spleen	sQTL	pvalue	0.946085	2
chr2:112423188_113109590	MERTK	chr2	112423188	113109590	rs57116599	chr2:112770799	0.8869		ENSG00000278962	1372	0.000119046	0.749315	3.14494e-05	0.1979	0.0526344	1	0.573615	spleen	eQTL	pvalue	NA	NA
chr4:87502391_88275366	AFF1	chr4	87502391	88275366	rs2705616	chr4:87862396	0.9207	KLHL8	ENSG00000145332	1529	0.0823613	0.751343	0.0112343	0.102433	0.0526291	0	NA	blood	sQTL	pvalue	0.00120835	4
chr1:160698276_160925186	SLAMF7	chr1	160698276	160925186	rs983494	chr1:160703965	1.1061	FCRLB	ENSG00000162746	485	0.0512989	0.849206	0.00267288	0.0441944	0.0526283	1	0.591753	spleen	eQTL	pvalue	1.19993e-08	9
chr17:40264534_40782389	STAT3	chr17	40264534	40782389	rs1026916	chr17:40529835	0.8784		ENSG00000236194	668	8.13068e-09	0.843108	1.00602e-09	0.104266	0.0526256	-1	0.477545	spleen	eQTL	pvalue	NA	NA
chr17:73033162_73583027	GRB2	chr17	73033162	73583027	rs9900529	chr17:73335776	1.0994	NAT9	ENSG00000109065	1210	0.0320856	0.822239	0.00349677	0.089557	0.052622	-1	0.429752	spleen	eQTL	pvalue	0.0806612	7
chr1:160698276_160925186	SLAMF7	chr1	160698276	160925186	rs983494	chr1:160703965	1.1061	NCSTN	ENSG00000162736	485	0.0517473	0.856629	0.00222494	0.0367792	0.0526195	1	0.513402	spleen	eQTL	pvalue	0.999982	1
chr11:63849101_64220132	PRDX5	chr11	63849101	64220132	rs11231749	chr11:64095178	1.0758	NAALADL1	ENSG00000168060	591	0.457266	0.446954	0.021854	0.0213086	0.0526166	0	NA	blood	sQTL	pvalue	3.83011e-12	7
chr17:45312813_45874509	NPEPPS	chr17	45312813	45874509	rs11079784	chr17:45702280	1.1131	NFE2L1	ENSG00000082641	1160	1.92177e-06	0.865359	1.82273e-07	0.0820236	0.0526153	-1	0.365517	spleen	eQTL	pvalue	0.998124	1
chr19:6615889_6693163	TNFSF14	chr19	6615889	6693163	rs1077667	chr19:6668972	1.164	CD70	ENSG00000125726	391	4.5797e-07	0.917861	1.4758e-08	0.0295252	0.0526133	0	NA	blood	sQTL	pvalue	0.0457522	9
chr16:11020235_11325215	CLEC16A	chr16	11020235	11325215	rs6498163	chr16:11213951	0.8293	TVP23A	ENSG00000166676	700	7.04822e-19	0.894787	4.14775e-20	0.052604	0.052609	0	NA	spleen	sQTL	pvalue	2.04413e-06	8
chr4:106008586_106479425	PPA2	chr4	106008586	106479425	rs2726479	chr4:106255589	0.9238	TET2	ENSG00000168769	1163	0.0472503	0.807372	0.00513197	0.0876381	0.0526071	1	0.61307	spleen	eQTL	pvalue	7.05368e-26	8
chr15:90831146_91201561	ZNF774	chr15	90831146	91201561	rs6496663	chr15:90887584	0.9043	PLIN1	ENSG00000166819	914	0.00398928	0.877575	0.00029813	0.065531	0.052607	-1	0.544858	spleen	eQTL	pvalue	3.55843e-07	8
chr19:10423338_10625953	KEAP1	chr19	10423338	10625953	rs28834106	chr19:10592144	1.1381	RPS4XP22	ENSG00000239830	412	3.12863e-05	0.9188	9.74456e-07	0.0285647	0.0526031	-1	0.541262	spleen	eQTL	pvalue	NA	NA
chr6:36345180_36612323	ETV7	chr6	36345180	36612323	rs1076928	chr6:36348689	0.9266	RNF8	ENSG00000112130	633	0.138284	0.736216	0.0115355	0.0613616	0.0526028	-1	0.233807	spleen	eQTL	pvalue	0.995893	1
chr19:16444965_16814328	EPS15L1	chr19	16444965	16814328	rs58166386	chr19:16559421	1.095		ENSG00000269815	605	0.011439	0.885554	0.00064346	0.0497613	0.0526022	1	0.454545	spleen	eQTL	pvalue	NA	NA
chr16:11020235_11325362	CLEC16A	chr16	11020235	11325362	rs2286974	chr16:11114512	0.8477	TVP23A	ENSG00000166676	702	7.0472e-19	0.894659	4.15845e-20	0.0527398	0.0526015	0	NA	spleen	sQTL	pvalue	2.04413e-06	8
chr7:37359204_37459644	ELMO1	chr7	37359204	37459644	rs60600003	chr7:37382465	0.8747	TRGV7	ENSG00000249978	323	0.0509674	0.868159	0.00157083	0.0267043	0.0525988	0	NA	blood	sQTL	pvalue	NA	NA
chr5:176525029_176837504	RGS14	chr5	176525029	176837504	rs67111717	chr5:176790162	1.1003	GRK6	ENSG00000198055	515	0.0376986	0.867996	0.00173831	0.0399714	0.0525952	-1	0.6	spleen	eQTL	pvalue	0.248841	3
chr19:10423338_10625953	KEAP1	chr19	10423338	10625953	rs28834106	chr19:10592144	1.1381	CDKN2D	ENSG00000129355	412	3.11409e-05	0.91453	1.12018e-06	0.0328441	0.0525933	-1	0.315534	spleen	eQTL	pvalue	0.147287	8
chr22:50935082_51045816	ODF3B	chr22	50935082	51045816	rs140522	chr22:50971266	0.8953		ENSG00000260613	413	0.000153595	0.911392	6.05231e-06	0.0358601	0.0525887	1	0.719128	spleen	eQTL	pvalue	NA	NA
chr1:192477815_192545099	RGS1	chr1	192477815	192545099	rs1323292	chr1:192541021	1.1316	RO60	ENSG00000116747	115	0.000848583	0.940175	5.80873e-06	0.00638311	0.0525878	-1	0.217391	blood	eQTL	pvalue	NA	3
chr19:18164862_18409068	MPV17L2	chr19	18164862	18409068	rs4808760	chr19:18301979	0.8741	KLHL26	ENSG00000167487	674	1.21366e-07	0.893327	7.35523e-09	0.0540863	0.0525864	-1	0.670623	spleen	eQTL	pvalue	6.67074e-05	6
chr5:35728440_36153781	IL7R	chr5	35728440	36153781	rs10063294	chr5:35877505	0.9057	NADK2-AS1	ENSG00000245711	887	8.44431e-05	0.872209	7.27726e-06	0.0751139	0.0525855	1	0.549042	spleen	eQTL	pvalue	NA	NA
chr16:29841225_30438138	TBX6	chr16	29841225	30438138	rs3809627	chr16:30103160	0.9076		ENSG00000260082	449	0.00774701	0.903213	0.000310617	0.0361619	0.0525679	-1	0.345212	spleen	eQTL	pvalue	NA	NA
chr19:10423338_10625953	KEAP1	chr19	10423338	10625953	rs28834106	chr19:10592144	1.1381	CCDC159	ENSG00000183401	308	3.14639e-05	0.92396	8.00138e-07	0.0234441	0.0525637	-1	0.532468	spleen	eQTL	pvalue	9.21304e-05	5
chr6:137679234_138285603	TNFAIP3	chr6	137679234	138285603	rs17780048	chr6:138179146	1.254	PEX7	ENSG00000112357	1298	6.39482e-07	0.840958	8.1008e-08	0.106478	0.0525636	-1	0.61094	blood	eQTL	pvalue	6.86128e-08	8
chr11:118000454_118904452	PHLDB1	chr11	118000454	118904452	rs34026809	chr11:118480695	0.8643	CXCR5	ENSG00000160683	1729	6.27158e-05	0.829736	8.89578e-06	0.117639	0.0525531	1	0.582996	spleen	eQTL	pvalue	0.160254	3
chr22:50935082_51045816	ODF3B	chr22	50935082	51045816	rs140522	chr22:50971266	0.8953		ENSG00000273188	413	0.00015239	0.904242	7.26387e-06	0.0430492	0.0525495	-1	0.51816	spleen	eQTL	pvalue	NA	NA
chr5:141414305_141597351	NDFIP1	chr5	141414305	141597351	rs249677	chr5:141539339	0.9256	SPRY4	ENSG00000187678	539	0.163592	0.742139	0.00754492	0.0341752	0.0525492	1	0.679035	spleen	eQTL	pvalue	0.10992	8
chr4:40261293_40365013	CHRNA9	chr4	40261293	40365013	rs13136820	chr4:40307564	1.0886	RFC1	ENSG00000035928	316	0.460695	0.45796	0.0144752	0.0143368	0.0525336	0	NA	spleen	sQTL	pvalue	0.175487	2
chr9:100551768_100895720	TRIM14	chr9	100551768	100895720	rs7855251	chr9:100868189	1.1164	NCBP1	ENSG00000136937	580	0.0115556	0.885664	0.000647829	0.0495996	0.0525332	-1	0.375862	spleen	eQTL	pvalue	0.999956	1
chr7:149128286_149433143	ZNF746	chr7	149128286	149433143	rs354033	chr7:149289464	1.114	ACTR3C	ENSG00000106526	573	0.000636051	0.896537	3.56963e-05	0.0502627	0.0525284	1	0.198953	spleen	eQTL	pvalue	0.00123151	8
chr7:149128286_149433143	ZNF746	chr7	149128286	149433143	rs354033	chr7:149289464	1.114	LRRC61	ENSG00000127399	573	0.000572382	0.806499	9.96132e-05	0.140305	0.0525246	0	NA	blood	sQTL	pvalue	0.00519555	8
chr3:121369811_122211421	CD86	chr3	121369811	122211421	rs75937181	chr3:121783015	1.2386	POLQ	ENSG00000051341	1903	8.99303e-08	0.808984	1.54013e-08	0.138493	0.0525234	1	0.647924	spleen	eQTL	pvalue	9.94639e-47	7
chr7:138679553_138742981	ZC3HAV1	chr7	138679553	138742981	rs10271373	chr7:138729795	0.9316	FMC1	ENSG00000164898	194	0.393835	0.53301	0.00878985	0.0118435	0.0525217	-1	0.108247	blood	eQTL	pvalue	NA	9
chr2:112423188_113109590	MERTK	chr2	112423188	113109590	rs57116599	chr2:112770799	0.8869		ENSG00000271590	1196	0.000137487	0.865388	1.30266e-05	0.0819407	0.0525203	-1	0.564381	spleen	eQTL	pvalue	NA	NA
chr21:39835031_39945134	ERG	chr21	39835031	39945134	rs2836438	chr21:39864727	0.9053	PSMG1	ENSG00000183527	286	0.467365	0.454707	0.0129093	0.0125072	0.0525113	-1	0.27972	spleen	eQTL	pvalue	0.0129744	6
chr22:50935082_51045816	ODF3B	chr22	50935082	51045816	rs140522	chr22:50971266	0.8953	ADM2	ENSG00000128165	413	0.00015399	0.913735	5.67104e-06	0.0335979	0.0525075	1	0.31477	spleen	eQTL	pvalue	0.0153	9
chr13:50638834_51060809	KCNRG	chr13	50638834	51060809	rs9591325	chr13:50811220	1.2366	ST13P4	ENSG00000232150	775	0.000109053	0.889686	7.07826e-06	0.057694	0.0525041	1	0.433548	blood	eQTL	pvalue	NA	NA
chr19:16444965_16814328	EPS15L1	chr19	16444965	16814328	rs58166386	chr19:16559421	1.095	MVB12A	ENSG00000141971	496	0.0223584	0.886858	0.000942642	0.0373378	0.0525029	-1	0.558468	spleen	eQTL	pvalue	0.000679169	7
chr19:47540310_47753426	SAE1	chr19	47540310	47753426	rs11083862	chr19:47638539	1.106		ENSG00000279161	230	0.00220431	0.928132	4.08017e-05	0.0171272	0.0524961	1	0.434783	spleen	eQTL	pvalue	NA	NA
chr5:133827615_134321836	JADE2	chr5	133827615	134321836	rs2084007	chr5:133891282	1.0826	VDAC1	ENSG00000213585	491	0.119268	0.79487	0.00436045	0.0290081	0.0524931	0	NA	blood	sQTL	pvalue	0.975595	2
chr1:92652691_93519650	EVI5	chr1	92652691	93519650	rs139504223	chr1:93152635	0.8655	NA	ENSG00000069712	1106	3.43272e-10	0.86907	3.10056e-11	0.0784452	0.0524849	-1	0.358951	spleen	eQTL	pvalue	NA	2
chr16:29841225_30438138	TBX6	chr16	29841225	30438138	rs3809627	chr16:30103160	0.9076	PRR14	ENSG00000156858	449	0.00778709	0.907886	0.000271276	0.0315751	0.0524809	1	0.554566	spleen	eQTL	pvalue	0.258591	3
chr10:5989954_6190329	IL2RA	chr10	5989954	6190329	rs12722559	chr10:6070273	1.2494	TASOR2	ENSG00000108021	726	1.29109e-20	0.899476	6.90367e-22	0.0480439	0.0524799	1	0.53168	blood	eQTL	pvalue	NA	2
chr6:159323833_159522796	TAGAP	chr6	159323833	159522796	rs1738074	chr6:159465977	0.8925	MRPL18	ENSG00000112110	669	3.57631e-06	0.896464	2.03878e-07	0.0510529	0.0524796	1	0.478326	blood	eQTL	pvalue	0.000794103	8
chr5:39923355_40842116	TTC33	chr5	39923355	40842116	rs11749040	chr5:40396425	0.8214	TTC33	ENSG00000113638	2354	1.65112e-12	0.613868	8.97575e-13	0.333655	0.0524769	-1	0.588785	spleen	eQTL	pvalue	0.0226185	6
chr16:29841225_30438138	TBX6	chr16	29841225	30438138	rs3809627	chr16:30103160	0.9076		ENSG00000260908	274	0.00826743	0.92053	0.000167172	0.0185611	0.0524747	-1	0.521898	spleen	eQTL	pvalue	NA	NA
chr16:29841225_30438138	TBX6	chr16	29841225	30438138	rs3809627	chr16:30103160	0.9076		ENSG00000261346	449	0.00775883	0.904591	0.000299625	0.0348804	0.0524706	1	0.36971	spleen	eQTL	pvalue	NA	NA
chr17:45312813_45874509	NPEPPS	chr17	45312813	45874509	rs11079784	chr17:45702280	1.1131		ENSG00000278765	1160	1.90964e-06	0.859897	1.94739e-07	0.0876371	0.0524642	-1	0.425	spleen	eQTL	pvalue	NA	NA
chr19:16444965_16814328	EPS15L1	chr19	16444965	16814328	rs58166386	chr19:16559421	1.095	HSH2D	ENSG00000196684	605	0.0113669	0.89561	0.00050899	0.0400512	0.0524625	-1	0.320661	blood	eQTL	pvalue	NA	NA
chr3:100568229_101346033	IMPG2	chr3	100568229	101346033	rs111430408	chr3:100848597	1.1813	TFG	ENSG00000114354	1696	0.139468	0.646306	0.0287211	0.133044	0.0524612	1	0.471108	spleen	eQTL	pvalue	0.757056	3
chr12:6427052_6457062	TNFRSF1A	chr12	6427052	6457062	rs1800693	chr12:6440009	0.8808	SCARNA12	ENSG00000238795	47	1.40183e-07	0.944372	4.77914e-10	0.00316711	0.0524604	-1	0.829787	spleen	eQTL	pvalue	NA	NA
chr1:2407781_2779397	PRXL2B	chr1	2407781	2779397	rs6670198	chr1:2520527	0.865		ENSG00000272106	298	2.22663e-11	0.926849	4.9851e-13	0.0206984	0.0524525	-1	0.392617	spleen	eQTL	pvalue	NA	NA
chr5:133827615_134321836	JADE2	chr5	133827615	134321836	rs2084007	chr5:133891282	1.0826	CDKN2AIPNL	ENSG00000237190	491	0.116963	0.778914	0.00675288	0.0449183	0.0524523	-1	0.468432	spleen	eQTL	pvalue	0.0582452	6
chr19:4353219_4519732	HDGFL2	chr19	4353219	4519732	rs12971909	chr19:4466466	0.9175	PLIN3	ENSG00000105355	434	0.405262	0.507259	0.0155815	0.0194506	0.0524474	1	0.684332	spleen	eQTL	pvalue	1.23739e-08	7
chr11:60760530_60835043	CD6	chr11	60760530	60835043	rs4939490	chr11:60793651	1.1464	TMEM258	ENSG00000134825	205	2.14253e-09	0.930283	3.98963e-11	0.0172705	0.0524467	1	0.639024	spleen	eQTL	pvalue	0.000864646	10
chr3:71421370_71686082	FOXP1 - AC097634.4	chr3	71421370	71686082	rs9878602	chr3:71535338	1.0872	GPR27	ENSG00000170837	461	0.0142507	0.896871	0.000570691	0.0358641	0.0524431	1	0.748373	spleen	eQTL	pvalue	0.598851	6
chr1:2407781_2779397	PRXL2B	chr1	2407781	2779397	rs6670198	chr1:2520527	0.865		ENSG00000229393	580	1.2961e-11	0.907315	5.75654e-13	0.0402453	0.0524395	-1	0.512069	spleen	eQTL	pvalue	NA	NA
chr19:45110119_45187302	PVR	chr19	45110119	45187302	rs7260482	chr19:45143942	0.9152	ZNF235	ENSG00000159917	150	0.216245	0.718815	0.00290313	0.00959776	0.0524389	0	NA	spleen	sQTL	pvalue	1.8582e-10	6
chr1:2407781_2779397	PRXL2B	chr1	2407781	2779397	rs6670198	chr1:2520527	0.865	MMP23B	ENSG00000189409	332	1.80851e-11	0.9208	5.26751e-13	0.026767	0.0524327	0	NA	spleen	sQTL	pvalue	NA	10
chr11:65354926_66061233	TSGA10IP	chr11	65354926	66061233	rs531612	chr11:65705432	0.9155	EHBP1L1	ENSG00000173442	1093	0.0035228	0.867435	0.00031012	0.0763099	0.0524224	-1	0.396157	spleen	eQTL	pvalue	8.08132e-07	4
chr12:57855180_58473351	OS9	chr12	57855180	58473351	rs701006	chr12:58106836	1.1206	MARCHF9	ENSG00000139266	998	1.67447e-06	0.880122	1.28457e-07	0.0674658	0.0524108	-1	0.369739	spleen	eQTL	pvalue	NA	3
chr16:11193828_11521191	RMI2	chr16	11193828	11521191	rs146566517	chr16:11353879	0.469		ENSG00000261216	1135	8.99699e-19	0.864235	8.68328e-20	0.0833577	0.0524073	-1	0.470485	spleen	eQTL	pvalue	NA	NA
chr1:157481253_157815203	FCRL3	chr1	157481253	157815203	rs2317231	chr1:157686337	1.1058	OR6K3	ENSG00000203757	187	0.000409289	0.909431	1.70092e-05	0.0377418	0.0524004	1	0.823529	blood	eQTL	pvalue	0.00690637	10
chr1:200671993_201056749	INAVA	chr1	200671993	201056749	rs59655222	chr1:200875897	1.1311	TNNI1	ENSG00000159173	868	3.54272e-06	0.88003	2.72224e-07	0.0675694	0.0523964	1	0.34447	spleen	eQTL	pvalue	0.120125	7
chr1:92929865_93512762	DIPK1A	chr1	92929865	93512762	rs1415069	chr1:93426869	0.9313	SNORA66	ENSG00000207523	870	3.48895e-10	0.883307	2.54174e-11	0.0642975	0.0523954	1	0.472414	spleen	eQTL	pvalue	NA	NA
chr16:11193828_11521191	RMI2	chr16	11193828	11521191	rs146566517	chr16:11353879	0.469		ENSG00000279662	1135	8.79139e-19	0.844486	1.07406e-19	0.10312	0.0523942	1	0.661674	spleen	eQTL	pvalue	NA	NA
chr20:62214158_62483911	SLC2A4RG	chr20	62214158	62483911	rs6742	chr20:62374441	1.1727	RGS19	ENSG00000171700	819	0.0254045	0.858627	0.00182853	0.0617487	0.0523915	1	0.576313	blood	eQTL	pvalue	0.879309	2
chr10:80999869_81071087	ZMIZ1	chr10	80999869	81071087	rs1250551	chr10:81059335	0.8907		ENSG00000279359	177	4.61122e-06	0.933547	6.96957e-08	0.0140576	0.0523903	-1	0.553672	spleen	eQTL	pvalue	NA	NA
chr1:92652691_93519650	EVI5	chr1	92652691	93519650	rs139504223	chr1:93152635	0.8655	NA	ENSG00000284413	1106	3.47271e-10	0.879196	2.70437e-11	0.0684148	0.052389	1	0.486438	spleen	eQTL	pvalue	NA	NA
chr2:231046312_231217225	SP140	chr2	231046312	231217225	rs35540610	chr2:231121829	1.1447	SP100	ENSG00000067066	451	7.93383e-07	0.91768	2.59223e-08	0.029931	0.0523878	1	0.616408	blood	eQTL	pvalue	8.71376e-07	4
chr11:118000454_118904452	PHLDB1	chr11	118000454	118904452	rs34026809	chr11:118480695	0.8643	CD3E	ENSG00000198851	1729	5.66203e-05	0.749092	1.50037e-05	0.198449	0.0523877	-1	0.376518	spleen	eQTL	pvalue	0.302673	6
chr16:29841225_30438138	TBX6	chr16	29841225	30438138	rs3809627	chr16:30103160	0.9076	TBC1D10B	ENSG00000169221	449	0.00777937	0.906985	0.00027984	0.0325738	0.0523816	1	0.541203	spleen	eQTL	pvalue	0.981784	1
chr6:14686662_14754318	CD83	chr6	14686662	14754318	rs111635774	chr6:14691215	1.3265	MCUR1	ENSG00000050393	142	0.173481	0.764076	0.00187181	0.00819177	0.0523792	-1	0.626761	spleen	eQTL	pvalue	0.00156303	7
chr7:2392233_2478020	CHST12	chr7	2392233	2478020	rs55858457	chr7:2443302	0.8931	ELFN1	ENSG00000225968	157	0.00473267	0.9281	7.52955e-05	0.0147135	0.0523783	-1	0.490446	spleen	eQTL	pvalue	0.699066	1
chr1:2407781_2779397	PRXL2B	chr1	2407781	2779397	rs6670198	chr1:2520527	0.865	GNB1	ENSG00000078369	580	1.29196e-11	0.904417	6.17954e-13	0.0432064	0.0523767	-1	0.42069	spleen	eQTL	pvalue	0.995188	1
chr6:36345180_36612323	ETV7	chr6	36345180	36612323	rs1076928	chr6:36348689	0.9266	C6orf89	ENSG00000198663	633	0.139687	0.743688	0.0101692	0.0540877	0.0523682	0	NA	spleen	sQTL	pvalue	8.22352e-05	7
chr1:120135045_120341256	PHGDH	chr1	120135045	120341256	rs483180	chr1:120267505	0.8974	SEC22B	ENSG00000265808	440	0.00110908	0.909233	4.54982e-05	0.0372475	0.0523651	1	0.488636	spleen	eQTL	pvalue	NA	NA
chr14:103199716_103463149	TRAF3	chr14	103199716	103463149	rs12147246	chr14:103265844	0.9054		ENSG00000258959	481	0.000239479	0.913098	9.01045e-06	0.0343031	0.0523508	-1	0.397089	blood	eQTL	pvalue	NA	NA
chr12:6427052_6457062	TNFRSF1A	chr12	6427052	6457062	rs1800693	chr12:6440009	0.8808	ATN1	ENSG00000111676	47	1.41709e-07	0.94488	4.23323e-10	0.00277027	0.0523499	0	NA	blood	sQTL	pvalue	0.998533	1
chr11:65354926_66061233	TSGA10IP	chr11	65354926	66061233	rs531612	chr11:65705432	0.9155	EHD1	ENSG00000110047	500	0.109665	0.797668	0.00487984	0.0354422	0.0523449	1	0.704	spleen	eQTL	pvalue	0.894832	2
chr5:176525029_176837504	RGS14	chr5	176525029	176837504	rs67111717	chr5:176790162	1.1003		ENSG00000170089	515	0.0377509	0.8692	0.00169655	0.03901	0.0523422	-1	0.35534	spleen	eQTL	pvalue	NA	NA
chr1:160698276_160925186	SLAMF7	chr1	160698276	160925186	rs983494	chr1:160703965	1.1061	SLAMF1	ENSG00000117090	485	0.0514891	0.852354	0.00249899	0.0413161	0.0523416	-1	0.28866	spleen	eQTL	pvalue	0.135406	5
chr6:36345180_36612323	ETV7	chr6	36345180	36612323	rs1076928	chr6:36348689	0.9266	MTCH1	ENSG00000137409	633	0.143928	0.765515	0.00605678	0.0321621	0.0523389	0	NA	blood	sQTL	pvalue	0.964879	3
chr12:6488450_6553604	LTBR	chr12	6488450	6553604	rs2364485	chr12:6514963	0.9041	NOP2	ENSG00000111641	158	0.619949	0.31405	0.00910335	0.00455918	0.0523378	0	NA	spleen	sQTL	pvalue	0.0489276	1
chr17:40264534_40782389	STAT3	chr17	40264534	40782389	rs1026916	chr17:40529835	0.8784	STAT5A	ENSG00000126561	668	8.6816e-09	0.900417	4.56047e-10	0.0472468	0.0523366	1	0.426647	blood	eQTL	pvalue	0.999866	1
chr19:18164862_18409068	MPV17L2	chr19	18164862	18409068	rs4808760	chr19:18301979	0.8741	GDF15	ENSG00000130513	674	1.21579e-07	0.894892	7.17667e-09	0.0527722	0.0523358	-1	0.428783	spleen	eQTL	pvalue	0.000282487	10
chr22:22017142_22349088	MAPK1	chr22	22017142	22349088	rs9610458	chr22:22205353	1.121	IGLV4-60	ENSG00000211639	733	9.06303e-07	0.890706	5.80135e-08	0.0569628	0.0523299	1	0.552524	spleen	eQTL	pvalue	NA	NA
chr12:6427052_6457062	TNFRSF1A	chr12	6427052	6457062	rs1800693	chr12:6440009	0.8808	C12orf57	ENSG00000111678	47	1.39779e-07	0.941653	9.01099e-10	0.00601813	0.0523292	-1	0.425532	spleen	eQTL	pvalue	0.0603361	10
chr1:101213532_101663312	SLC30A7	chr1	101213532	101663312	rs11578655	chr1:101412902	0.8673	TRMT13	ENSG00000122435	555	7.27508e-10	0.89914	3.93097e-11	0.0485312	0.0523289	1	0.392793	spleen	eQTL	pvalue	2.92966e-05	6
chr15:90831146_91201561	ZNF774	chr15	90831146	91201561	rs6496663	chr15:90887584	0.9043	TTLL13P	ENSG00000213471	914	0.00400379	0.880766	0.000284879	0.0626163	0.0523287	0	NA	spleen	sQTL	pvalue	NA	7
chr6:159323833_159522796	TAGAP	chr6	159323833	159522796	rs1738074	chr6:159465977	0.8925	MRPL18	ENSG00000112110	669	3.60174e-06	0.898139	1.98833e-07	0.0495292	0.0523282	1	0.423019	spleen	eQTL	pvalue	0.000794103	8
chr16:11020235_11325215	CLEC16A	chr16	11020235	11325215	rs6498163	chr16:11213951	0.8293	SOCS1	ENSG00000185338	700	7.06824e-19	0.897329	3.96966e-20	0.0503434	0.052328	1	0.612857	spleen	eQTL	pvalue	0.541776	6
chr1:101212872_101621089	EXTL2	chr1	101212872	101621089	rs74449127	chr1:101290432	1.2177	TRMT13	ENSG00000122435	556	7.27468e-10	0.899091	3.93517e-11	0.0485831	0.0523261	1	0.392086	spleen	eQTL	pvalue	2.92966e-05	6
chr16:11020235_11325362	CLEC16A	chr16	11020235	11325362	rs2286974	chr16:11114512	0.8477	SOCS1	ENSG00000185338	702	7.06744e-19	0.897228	3.97805e-20	0.05045	0.0523221	1	0.611111	spleen	eQTL	pvalue	0.541776	6
chr11:65354926_66061233	TSGA10IP	chr11	65354926	66061233	rs531612	chr11:65705432	0.9155	SF1	ENSG00000168066	300	0.13044	0.79677	0.00288743	0.017585	0.0523174	-1	0.616667	spleen	eQTL	pvalue	0.998855	1
chr5:39923355_40842116	TTC33	chr5	39923355	40842116	rs11749040	chr5:40396425	0.8214	PRKAA1	ENSG00000132356	2354	1.90705e-12	0.709018	6.4208e-13	0.238665	0.0523162	1	0.63254	spleen	eQTL	pvalue	0.035101	3
chr1:160162872_160430469	VANGL2	chr1	160162872	160430469	rs3737798	chr1:160389984	1.0911		ENSG00000272668	373	0.0374032	0.880861	0.00120054	0.0282209	0.0523147	1	0.243968	spleen	eQTL	pvalue	NA	NA
chr16:11193828_11521191	RMI2	chr16	11193828	11521191	rs146566517	chr16:11353879	0.469		ENSG00000261560	1135	9.14778e-19	0.870505	8.11626e-20	0.0771822	0.0523132	-1	0.42467	blood	eQTL	pvalue	NA	NA
chr16:11020235_11325215	CLEC16A	chr16	11020235	11325215	rs6498163	chr16:11213951	0.8293		ENSG00000262703	700	7.06088e-19	0.896395	4.04455e-20	0.0512942	0.0523112	-1	0.368571	spleen	eQTL	pvalue	NA	NA
chr4:40261293_40365013	CHRNA9	chr4	40261293	40365013	rs13136820	chr4:40307564	1.0886	ARL4AP2	ENSG00000248780	316	0.460029	0.457298	0.015254	0.0151112	0.0523077	1	0.512658	spleen	eQTL	pvalue	NA	NA
chr20:44594575_44782428	CD40	chr20	44594575	44782428	rs6032662	chr20:44734310	1.1432	UBE2C	ENSG00000175063	428	4.0292e-08	0.901359	2.07352e-09	0.0463338	0.0523076	0	NA	blood	sQTL	pvalue	0.218753	5
chr1:160698276_160925186	SLAMF7	chr1	160698276	160925186	rs983494	chr1:160703965	1.1061	NDUFS2	ENSG00000158864	485	0.0511783	0.84721	0.00281186	0.0464955	0.0523048	1	0.837113	spleen	eQTL	pvalue	0.997735	3
chr16:1041953_1105201	SOX8	chr16	1041953	1105201	rs405343	chr16:1067832	0.8884	WDR90	ENSG00000161996	232	0.00354258	0.928908	5.81263e-05	0.0151892	0.052302	1	0.732759	blood	eQTL	pvalue	4.01806e-46	8
chr2:112425029_112642886	ANAPC1	chr2	112425029	112642886	rs71252597	chr2:112492986	0.8024	IL1B	ENSG00000125538	134	0.13558	0.803295	0.00128192	0.00754292	0.0523009	0	NA	spleen	sQTL	pvalue	0.925868	4
chr11:65354926_66061233	TSGA10IP	chr11	65354926	66061233	rs531612	chr11:65705432	0.9155	CDC42BPG	ENSG00000171219	436	0.11286	0.804443	0.00374617	0.0266496	0.0523008	1	0.348624	spleen	eQTL	pvalue	1.40628e-17	5
chr12:9445978_9939813	CLECL1	chr12	9445978	9939813	rs7977720	chr12:9866349	0.903	M6PR	ENSG00000003056	1128	5.33321e-05	0.866945	4.96756e-06	0.0806983	0.0522984	0	NA	spleen	sQTL	pvalue	0.713026	5
chr15:90831146_91201561	ZNF774	chr15	90831146	91201561	rs6496663	chr15:90887584	0.9043	PRC1-AS1	ENSG00000258725	914	0.00389431	0.856681	0.000394516	0.0867346	0.0522954	1	0.461707	spleen	eQTL	pvalue	NA	NA
chr17:40264534_40782389	STAT3	chr17	40264534	40782389	rs1026916	chr17:40529835	0.8784	KRT16	ENSG00000186832	643	8.5997e-09	0.891743	5.40199e-10	0.0559635	0.0522934	1	0.709176	spleen	eQTL	pvalue	2.17484e-09	9
chr19:18164862_18409068	MPV17L2	chr19	18164862	18409068	rs4808760	chr19:18301979	0.8741	NR2F6	ENSG00000160113	499	1.23938e-07	0.909699	5.18544e-09	0.0380084	0.0522924	1	0.496994	spleen	eQTL	pvalue	0.152636	4
chr14:75945376_76028941	BATF	chr14	75945376	76028941	rs34695601	chr14:76014298	1.1157	TGFB3	ENSG00000119699	181	0.0123588	0.924094	0.000149306	0.0111117	0.0522858	1	0.674033	blood	eQTL	pvalue	0.922717	2
chr12:9445978_9939813	CLECL1	chr12	9445978	9939813	rs7977720	chr12:9866349	0.903	KLRB1	ENSG00000111796	1128	5.23064e-05	0.850272	5.99412e-06	0.0973856	0.0522839	1	0.555851	spleen	eQTL	pvalue	4.43125e-06	8
chr1:160698276_160925186	SLAMF7	chr1	160698276	160925186	rs983494	chr1:160703965	1.1061		ENSG00000227741	485	0.0508816	0.842298	0.0031099	0.0514293	0.0522814	1	0.692784	spleen	eQTL	pvalue	NA	NA
chr7:149128286_149433143	ZNF746	chr7	149128286	149433143	rs354033	chr7:149289464	1.114	ZNF467	ENSG00000181444	573	0.000632203	0.891114	3.97247e-05	0.0559411	0.0522727	1	0.502618	spleen	eQTL	pvalue	1.71295e-07	8
chr19:45110119_45187302	PVR	chr19	45110119	45187302	rs7260482	chr19:45143942	0.9152	PPP1R13L	ENSG00000104881	150	0.21631	0.71903	0.00287695	0.00951091	0.052272	0	NA	spleen	sQTL	pvalue	0.00265402	3
chr17:43279320_43781083	MAP3K14	chr17	43279320	43781083	rs7222450	chr17:43407670	1.1034	CCDC43	ENSG00000180329	709	0.00865181	0.876815	0.000608863	0.0616527	0.0522718	0	NA	spleen	sQTL	pvalue	0.000257178	6
chr19:45110119_45187302	PVR	chr19	45110119	45187302	rs7260482	chr19:45143942	0.9152	ZNF224	ENSG00000267680	150	0.216353	0.719171	0.0028351	0.00937178	0.0522692	0	NA	spleen	sQTL	pvalue	2.07446e-09	9
chr19:18164862_18409068	MPV17L2	chr19	18164862	18409068	rs4808760	chr19:18301979	0.8741		ENSG00000268650	674	1.20684e-07	0.888309	8.08014e-09	0.0594223	0.0522688	1	0.511869	spleen	eQTL	pvalue	NA	NA
chr8:144971080_145126375	PLEC	chr8	144971080	145126375	rs3923387	chr8:144986793	1.0732	PUF60	ENSG00000179950	262	0.439106	0.477089	0.015143	0.0164006	0.0522613	0	NA	spleen	sQTL	pvalue	0.849325	1
chr13:50699049_51121893	DLEU7	chr13	50699049	51121893	rs9568402	chr13:50961957	0.911	ST13P4	ENSG00000232150	896	0.000108544	0.885534	7.61715e-06	0.0620906	0.052259	1	0.418527	blood	eQTL	pvalue	NA	NA
chr6:36345180_36612323	ETV7	chr6	36345180	36612323	rs1076928	chr6:36348689	0.9266	COX6A1P2	ENSG00000226976	633	0.142837	0.759714	0.00716078	0.0380341	0.0522537	1	0.770932	blood	eQTL	pvalue	0.1396	9
chr2:112423188_113109590	MERTK	chr2	112423188	113109590	rs57116599	chr2:112770799	0.8869	ANAPC1	ENSG00000153107	1372	6.50653e-05	0.408086	8.6028e-05	0.539511	0.0522517	-1	0.319242	blood	eQTL	pvalue	NA	2
chr17:45312813_45874509	NPEPPS	chr17	45312813	45874509	rs11079784	chr17:45702280	1.1131	HOXB5	ENSG00000120075	344	3.29661e-06	0.922538	9.0278e-08	0.0252115	0.052247	0	NA	spleen	sQTL	pvalue	0.48144	3
chr6:36345180_36612323	ETV7	chr6	36345180	36612323	rs1076928	chr6:36348689	0.9266	ARMC12	ENSG00000157343	633	0.141496	0.753317	0.00837998	0.0445623	0.0522443	1	0.647709	spleen	eQTL	pvalue	0.000270202	6
chr2:43313584_43361560	ZFP36L2	chr2	43313584	43361560	rs12478539	chr2:43355324	1.1311	LRPPRC	ENSG00000138095	171	9.63186e-06	0.937868	1.01987e-07	0.00987838	0.0522437	0	NA	blood	sQTL	pvalue	0.000433778	3
chr19:47540310_47753426	SAE1	chr19	47540310	47753426	rs11083862	chr19:47638539	1.106	RN7SL364P	ENSG00000243560	230	0.00218919	0.921765	5.65196e-05	0.0237455	0.0522435	-1	0.382609	spleen	eQTL	pvalue	NA	NA
chr20:44594575_44782428	CD40	chr20	44594575	44782428	rs6032662	chr20:44734310	1.1432	SEMG1	ENSG00000124233	427	4.10686e-08	0.909573	1.72641e-09	0.0381837	0.0522435	-1	0.360656	spleen	eQTL	pvalue	1.94247e-14	6
chr8:128088066_128211494	POU5F1B	chr8	128088066	128211494	rs735542	chr8:128175696	1.0881	MYC	ENSG00000136997	269	0.267542	0.658785	0.00620478	0.0152262	0.052242	0	NA	spleen	sQTL	pvalue	NA	1
chr20:44594575_44782428	CD40	chr20	44594575	44782428	rs6032662	chr20:44734310	1.1432	PCIF1	ENSG00000100982	427	4.10386e-08	0.908907	1.75703e-09	0.0388619	0.0522307	-1	0.599532	spleen	eQTL	pvalue	0.999962	1
chr17:73033162_73583027	GRB2	chr17	73033162	73583027	rs9900529	chr17:73335776	1.0994	GPR142	ENSG00000257008	596	0.0352348	0.862675	0.00195886	0.0479077	0.052224	0	NA	spleen	sQTL	pvalue	5.59549e-05	9
chr16:11193828_11521191	RMI2	chr16	11193828	11521191	rs146566517	chr16:11353879	0.469	TVP23A	ENSG00000166676	1135	9.07839e-19	0.872055	7.88893e-20	0.0757275	0.0522176	1	0.519824	spleen	eQTL	pvalue	2.04413e-06	8
chr12:57855180_58473351	OS9	chr12	57855180	58473351	rs701006	chr12:58106836	1.1206	TSPAN31	ENSG00000135452	998	1.68897e-06	0.882681	1.24672e-07	0.0651036	0.0522134	0	NA	blood	sQTL	pvalue	0.327259	4
chr16:11020235_11325362	CLEC16A	chr16	11020235	11325362	rs2286974	chr16:11114512	0.8477		ENSG00000262703	702	7.04713e-19	0.894649	4.19004e-20	0.0531413	0.0522093	-1	0.367521	spleen	eQTL	pvalue	NA	NA
chr6:137876882_138124804	OLIG3	chr6	137876882	138124804	rs631204	chr6:137959455	1.1194	PEX7	ENSG00000112357	639	6.79862e-07	0.903701	3.32084e-08	0.0440898	0.0522082	1	0.347418	spleen	eQTL	pvalue	6.86128e-08	8
chr16:29841225_30438138	TBX6	chr16	29841225	30438138	rs3809627	chr16:30103160	0.9076	KIF22	ENSG00000079616	449	0.00779166	0.908418	0.000269024	0.0313129	0.0522079	1	0.614699	spleen	eQTL	pvalue	4.39968e-06	5
chr22:50935082_51045816	ODF3B	chr22	50935082	51045816	rs140522	chr22:50971266	0.8953	C22orf34	ENSG00000188511	413	0.000154225	0.915128	5.48706e-06	0.0325065	0.0522054	1	0.489104	spleen	eQTL	pvalue	NA	9
chr17:43279320_43781083	MAP3K14	chr17	43279320	43781083	rs7222450	chr17:43407670	1.1034		ENSG00000283045	464	0.00883518	0.894954	0.000430785	0.0435839	0.0521961	1	0.69181	spleen	eQTL	pvalue	NA	NA
chr22:22017142_22349088	MAPK1	chr22	22017142	22349088	rs9610458	chr22:22205353	1.121	IGLC2	ENSG00000211677	212	8.19284e-06	0.932431	1.35478e-07	0.0153666	0.052194	1	0.608491	spleen	eQTL	pvalue	NA	NA
chr19:18164862_18409068	MPV17L2	chr19	18164862	18409068	rs4808760	chr19:18301979	0.8741	DDX49	ENSG00000105671	674	1.21794e-07	0.896477	6.98109e-09	0.0513328	0.0521901	-1	0.581602	spleen	eQTL	pvalue	3.23743e-10	7
chr17:40264534_40782389	STAT3	chr17	40264534	40782389	rs1026916	chr17:40529835	0.8784	VPS25	ENSG00000131475	668	8.67631e-09	0.899687	4.64605e-10	0.0481249	0.0521877	-1	0.558383	spleen	eQTL	pvalue	0.735078	4
chr1:160698276_160925186	SLAMF7	chr1	160698276	160925186	rs983494	chr1:160703965	1.1061	FCER1G	ENSG00000158869	485	0.0512037	0.84763	0.00279335	0.0461891	0.0521834	-1	0.362887	spleen	eQTL	pvalue	0.635846	4
chr19:45110119_45187302	PVR	chr19	45110119	45187302	rs7260482	chr19:45143942	0.9152	APOC1P1	ENSG00000214855	150	0.215052	0.714847	0.00415586	0.0137622	0.0521833	0	NA	spleen	sQTL	pvalue	NA	NA
chr17:40264534_40782389	STAT3	chr17	40264534	40782389	rs1026916	chr17:40529835	0.8784		ENSG00000273650	668	8.60956e-09	0.892766	5.31461e-10	0.0550575	0.0521769	-1	0.528443	spleen	eQTL	pvalue	NA	NA
chr6:6992891_7245458	RREB1	chr6	6992891	7245458	rs12211604	chr6:7100029	0.9111		ENSG00000238221	576	0.034326	0.868314	0.00172025	0.0434633	0.0521764	-1	0.484375	spleen	eQTL	pvalue	NA	NA
chr17:57475896_58223430	VMP1	chr17	57475896	58223430	rs2150879	chr17:57859210	1.1091	PPM1D	ENSG00000170836	543	2.10878e-05	0.890709	1.35301e-06	0.0570963	0.0521724	1	0.618785	spleen	eQTL	pvalue	0.001168	7
chr6:16604573_16704067	ATXN1	chr6	16604573	16704067	rs719316	chr6:16672760	1.0674	ATXN1	ENSG00000124788	311	0.732745	0.179559	0.0285743	0.00694994	0.0521723	0	NA	spleen	sQTL	pvalue	0.398661	2
chr17:40264534_40782389	STAT3	chr17	40264534	40782389	rs1026916	chr17:40529835	0.8784	RUNDC1	ENSG00000198863	668	8.67626e-09	0.899682	4.64848e-10	0.0481501	0.052168	-1	0.33982	spleen	eQTL	pvalue	0.0189205	4
chr1:160613956_160649926	CD48	chr1	160613956	160649926	rs6427540	chr1:160634588	1.1225	PEX19	ENSG00000162735	84	0.31432	0.627204	0.00212574	0.0041896	0.05216	0	NA	spleen	sQTL	pvalue	0.0429222	6
chr19:10423338_10625953	KEAP1	chr19	10423338	10625953	rs28834106	chr19:10592144	1.1381		ENSG00000267612	412	3.11162e-05	0.913805	1.15978e-06	0.0340076	0.0521553	-1	0.458738	spleen	eQTL	pvalue	NA	NA
chr22:50935082_51045816	ODF3B	chr22	50935082	51045816	rs140522	chr22:50971266	0.8953	ARSA	ENSG00000100299	413	0.000153856	0.912939	5.86535e-06	0.0347512	0.0521502	1	0.554479	spleen	eQTL	pvalue	8.51322e-08	8
chr11:65354926_66061233	TSGA10IP	chr11	65354926	66061233	rs531612	chr11:65705432	0.9155	NAALADL1	ENSG00000168060	813	0.00350182	0.861651	0.00033494	0.0823624	0.0521499	1	0.627306	blood	eQTL	pvalue	3.83011e-12	7
chr6:137679234_138285603	TNFAIP3	chr6	137679234	138285603	rs17780048	chr6:138179146	1.254	WAKMAR2	ENSG00000237499	1529	6.42137e-07	0.844519	7.8612e-08	0.103336	0.052144	0	NA	blood	sQTL	pvalue	NA	NA
chr16:11031156_11498745	RMI2	chr16	11031156	11498745	rs34947566	chr16:11412926	1.1412	NPIPB2	ENSG00000234719	1237	6.67355e-19	0.841124	8.4724e-20	0.106733	0.0521435	1	0.465643	blood	eQTL	pvalue	NA	9
chr7:2392233_2478020	CHST12	chr7	2392233	2478020	rs55858457	chr7:2443302	0.8931	AMZ1	ENSG00000174945	157	0.00473592	0.928739	7.32327e-05	0.0143092	0.0521429	1	0.579618	spleen	eQTL	pvalue	5.11963e-18	10
chr1:160162872_160430469	VANGL2	chr1	160162872	160430469	rs3737798	chr1:160389984	1.0911	MPZ	ENSG00000158887	261	0.0494594	0.880098	0.000976793	0.0173292	0.0521365	-1	0.624521	spleen	eQTL	pvalue	0.691716	4
chr12:6427052_6457062	TNFRSF1A	chr12	6427052	6457062	rs1800693	chr12:6440009	0.8808		ENSG00000247853	47	1.40243e-07	0.944778	4.66284e-10	0.00308909	0.0521332	-1	0.510638	spleen	eQTL	pvalue	NA	NA
chr7:149128286_149433143	ZNF746	chr7	149128286	149433143	rs354033	chr7:149289464	1.114		ENSG00000244560	573	0.000645361	0.909329	2.69134e-05	0.0378695	0.0521296	0	NA	blood	sQTL	pvalue	NA	NA
chr5:176525029_176837504	RGS14	chr5	176525029	176837504	rs67111717	chr5:176790162	1.1003	N4BP3	ENSG00000145911	454	0.038062	0.875274	0.00144136	0.0330933	0.0521295	0	NA	spleen	sQTL	pvalue	0.276863	5
chr10:80999869_81071087	ZMIZ1	chr10	80999869	81071087	rs1250551	chr10:81059335	0.8907	EIF5AL1	ENSG00000253626	194	4.61077e-06	0.933455	7.14451e-08	0.014412	0.0521278	-1	0.556701	spleen	eQTL	pvalue	NA	10
chr12:9445978_9939813	CLECL1	chr12	9445978	9939813	rs7977720	chr12:9866349	0.903	MAGOHB	ENSG00000111196	586	5.56591e-05	0.904458	2.67128e-06	0.0433561	0.0521276	-1	0.587031	spleen	eQTL	pvalue	0.041783	4
chr1:92929865_93512762	DIPK1A	chr1	92929865	93512762	rs1415069	chr1:93426869	0.9313	DIPK1A	ENSG00000154511	870	3.499e-10	0.88585	2.45192e-11	0.0620238	0.052126	1	0.616092	spleen	eQTL	pvalue	NA	3
chr17:43279320_43781083	MAP3K14	chr17	43279320	43781083	rs7222450	chr17:43407670	1.1034	FAM171A2	ENSG00000161682	244	0.00860938	0.872012	0.000658077	0.0666021	0.0521181	-1	0.381148	spleen	eQTL	pvalue	NA	2
chr5:141414305_141597351	NDFIP1	chr5	141414305	141597351	rs249677	chr5:141539339	0.9256	PCDHB16	ENSG00000272674	402	0.166837	0.750587	0.00554842	0.0249099	0.052118	1	0.733831	spleen	eQTL	pvalue	0.00177082	NA
chr11:63849101_64220132	PRDX5	chr11	63849101	64220132	rs11231749	chr11:64095178	1.0758		ENSG00000257086	591	0.454862	0.43961	0.0271879	0.0262241	0.0521154	-1	0.41286	spleen	eQTL	pvalue	NA	NA
chr14:103015542_103459588	TRAF3	chr14	103015542	103459588	rs12588969	chr14:103230758	0.9148	BAG5	ENSG00000166170	740	0.000231562	0.88701	1.58416e-05	0.0606302	0.0521128	0	NA	spleen	sQTL	pvalue	0.0432182	7
chr22:22017142_22349088	MAPK1	chr22	22017142	22349088	rs9610458	chr22:22205353	1.121	UBE2L3	ENSG00000185651	733	9.058e-07	0.890212	5.87389e-08	0.0576759	0.0521114	1	0.593452	spleen	eQTL	pvalue	0.77872	3
chr19:18164862_18409068	MPV17L2	chr19	18164862	18409068	rs4808760	chr19:18301979	0.8741	USHBP1	ENSG00000130307	637	1.22955e-07	0.904999	5.83421e-09	0.04289	0.0521112	-1	0.566719	spleen	eQTL	pvalue	3.27844e-13	7
chr3:32910542_33078540	TRIM71	chr3	32910542	33078540	rs11919880	chr3:32962051	1.0732		ENSG00000261572	328	0.462797	0.452952	0.0162732	0.0158749	0.0521033	1	0.536585	spleen	eQTL	pvalue	NA	NA
chr17:73033162_73583027	GRB2	chr17	73033162	73583027	rs9900529	chr17:73335776	1.0994	CD300C	ENSG00000167850	1012	0.0326213	0.833274	0.00309135	0.078913	0.0521004	-1	0.702569	blood	eQTL	pvalue	0.000578296	9
chr22:37251477_37323988	CSF2RB	chr22	37251477	37323988	rs5756405	chr22:37310954	1.0706	APOL3	ENSG00000128284	223	0.399266	0.529889	0.00807768	0.0106683	0.0520985	0	NA	blood	sQTL	pvalue	2.87222e-05	10
chr19:16444965_16814328	EPS15L1	chr19	16444965	16814328	rs58166386	chr19:16559421	1.095	BST2	ENSG00000130303	512	0.0194468	0.890347	0.000815749	0.037296	0.0520946	0	NA	spleen	sQTL	pvalue	0.000608699	8
chr16:1041953_1105201	SOX8	chr16	1041953	1105201	rs405343	chr16:1067832	0.8884	IGFALS	ENSG00000099769	232	0.00350486	0.919018	9.66527e-05	0.0252915	0.0520893	-1	0.426724	blood	eQTL	pvalue	2.79991e-05	10
chr10:75154043_75706194	PLAU	chr10	75154043	75706194	rs17741873	chr10:75653800	1.0931	FAM149B1	ENSG00000138286	558	0.483038	0.41542	0.0266167	0.0228386	0.0520867	0	NA	spleen	sQTL	pvalue	NA	6
chr14:103199716_103463149	TRAF3	chr14	103199716	103463149	rs12147246	chr14:103265844	0.9054	XRCC3	ENSG00000126215	481	0.000239735	0.914074	8.82357e-06	0.0335909	0.0520866	-1	0.594595	blood	eQTL	pvalue	6.31833e-08	9
chr12:6427052_6457062	TNFRSF1A	chr12	6427052	6457062	rs1800693	chr12:6440009	0.8808	EMG1	ENSG00000126749	47	1.40254e-07	0.944852	4.6241e-10	0.00306304	0.0520849	1	0.617021	spleen	eQTL	pvalue	0.0106039	7
chr1:120135045_120341256	PHGDH	chr1	120135045	120341256	rs483180	chr1:120267505	0.8974	GAPDHP32	ENSG00000226443	440	0.00111432	0.913527	4.06038e-05	0.0332353	0.0520824	1	0.529545	spleen	eQTL	pvalue	NA	NA
chr1:11853206_12099345	CLCN6	chr1	11853206	12099345	rs198398	chr1:11883342	1.189	NPPA	ENSG00000175206	774	0.418151	0.180028	0.244518	0.105221	0.0520823	1	0.643411	blood	eQTL	pvalue	0.0169316	9
chr17:40264534_40782389	STAT3	chr17	40264534	40782389	rs1026916	chr17:40529835	0.8784	CNTD1	ENSG00000176563	668	8.39724e-09	0.870749	7.44775e-10	0.0771771	0.0520738	1	0.508982	spleen	eQTL	pvalue	0.0218345	4
chr11:65354926_66061233	TSGA10IP	chr11	65354926	66061233	rs531612	chr11:65705432	0.9155	SAC3D1	ENSG00000168061	784	0.00354476	0.872629	0.000290507	0.0714633	0.0520722	1	0.542092	spleen	eQTL	pvalue	4.6236e-05	9
chr2:68537842_68865032	PLEK	chr2	68537842	68865032	rs12622670	chr2:68646536	1.1127	LINC01890	ENSG00000228329	875	3.64851e-05	0.895066	2.15546e-06	0.0528266	0.0520691	1	0.557714	blood	eQTL	pvalue	NA	NA
chr11:63849101_64220132	PRDX5	chr11	63849101	64220132	rs11231749	chr11:64095178	1.0758	SPINDOC	ENSG00000168005	591	0.452476	0.437304	0.0295981	0.0285536	0.0520685	0	NA	spleen	sQTL	pvalue	NA	1
chr12:6427052_6457062	TNFRSF1A	chr12	6427052	6457062	rs1800693	chr12:6440009	0.8808	CD27-AS1	ENSG00000215039	47	1.40139e-07	0.94408	5.8083e-10	0.00386083	0.0520595	1	0.255319	spleen	eQTL	pvalue	NA	NA
chr22:50935082_51045816	ODF3B	chr22	50935082	51045816	rs140522	chr22:50971266	0.8953	MLC1	ENSG00000100427	413	0.000154212	0.91505	5.52576e-06	0.0327362	0.0520541	-1	0.452785	spleen	eQTL	pvalue	5.02796e-05	7
chr7:2392233_2478020	CHST12	chr7	2392233	2478020	rs55858457	chr7:2443302	0.8931	IQCE	ENSG00000106012	157	0.00475002	0.931504	5.96395e-05	0.0116436	0.0520432	-1	0.203822	spleen	eQTL	pvalue	1.34473e-25	9
chr14:69165341_69314956	ZFP36L1	chr14	69165341	69314956	rs12434551	chr14:69253364	1.1095	PLEKHD1	ENSG00000175985	443	7.66503e-05	0.914549	2.79783e-06	0.0333301	0.0520414	1	0.496614	spleen	eQTL	pvalue	NA	4
chr1:2407781_2779397	PRXL2B	chr1	2407781	2779397	rs6670198	chr1:2520527	0.865	SKI	ENSG00000157933	580	1.29141e-11	0.899899	6.90488e-13	0.0480636	0.0520377	0	NA	blood	sQTL	pvalue	0.981402	1
chr1:160698276_160925186	SLAMF7	chr1	160698276	160925186	rs983494	chr1:160703965	1.1061	FCGR2B	ENSG00000072694	485	0.0520614	0.861829	0.00194421	0.0321325	0.0520332	-1	0.228866	spleen	eQTL	pvalue	0.0474026	4
chr1:92652691_93519650	EVI5	chr1	92652691	93519650	rs139504223	chr1:93152635	0.8655	EVI5	ENSG00000067208	1106	2.25393e-10	0.570634	1.49063e-10	0.377335	0.052031	1	0.578662	spleen	eQTL	pvalue	2.33072e-06	5
chr14:69165341_69314956	ZFP36L1	chr14	69165341	69314956	rs12434551	chr14:69253364	1.1095	SLC10A1	ENSG00000100652	140	0.00303127	0.935214	3.16051e-05	0.00969886	0.0520239	1	0.514286	spleen	eQTL	pvalue	8.44088e-16	10
chr14:103015542_103459588	TRAF3	chr14	103015542	103459588	rs12588969	chr14:103230758	0.9148	XRCC3	ENSG00000126215	493	0.000239424	0.912887	9.1527e-06	0.0348458	0.052019	-1	0.578093	blood	eQTL	pvalue	6.31833e-08	9
chr19:18164862_18409068	MPV17L2	chr19	18164862	18409068	rs4808760	chr19:18301979	0.8741	PIK3R2	ENSG00000105647	674	1.21242e-07	0.89241	7.55819e-09	0.0555807	0.0520088	1	0.609792	spleen	eQTL	pvalue	0.939627	3
chr22:50935082_51045816	ODF3B	chr22	50935082	51045816	rs140522	chr22:50971266	0.8953	TUBGCP6	ENSG00000128159	413	0.000154402	0.91618	5.34305e-06	0.0316521	0.052008	-1	0.389831	spleen	eQTL	pvalue	5.08954e-19	6
chr1:32347320_33034616	LCK	chr1	32347320	33034616	rs79979643	chr1:32738415	0.8736		ENSG00000270115	278	0.211828	0.714804	0.00489537	0.0164672	0.0520054	1	0.327338	spleen	eQTL	pvalue	NA	NA
chr1:160698276_160925186	SLAMF7	chr1	160698276	160925186	rs983494	chr1:160703965	1.1061	FCGR2B	ENSG00000072694	485	0.051608	0.873615	0.00127317	0.0215001	0.0520042	0	NA	blood	sQTL	pvalue	0.0474026	4
chr19:10423338_10625953	KEAP1	chr19	10423338	10625953	rs28834106	chr19:10592144	1.1381	DOCK6	ENSG00000130158	412	3.13078e-05	0.91943	9.73413e-07	0.0285347	0.0520033	1	0.390777	spleen	eQTL	pvalue	2.8309e-19	4
chr16:29841225_30438138	TBX6	chr16	29841225	30438138	rs3809627	chr16:30103160	0.9076	MIR762HG	ENSG00000260083	407	0.00779067	0.908256	0.000272189	0.0316805	0.0520004	1	0.589681	spleen	eQTL	pvalue	NA	NA
chr14:103199716_103463149	TRAF3	chr14	103199716	103463149	rs12147246	chr14:103265844	0.9054	TRMT61A	ENSG00000166166	481	0.00023324	0.893435	1.41939e-05	0.0543183	0.051999	0	NA	spleen	sQTL	pvalue	0.00570206	6
chr19:4353219_4519732	HDGFL2	chr19	4353219	4519732	rs12971909	chr19:4466466	0.9175		ENSG00000267138	434	0.418901	0.494404	0.0159403	0.0187614	0.0519934	1	0.578341	blood	eQTL	pvalue	NA	NA
chr16:11031156_11498745	RMI2	chr16	11031156	11498745	rs34947566	chr16:11412926	1.1412		ENSG00000261216	1334	6.73686e-19	0.85526	7.30995e-20	0.0927495	0.051991	-1	0.45952	spleen	eQTL	pvalue	NA	NA
chr17:73033162_73583027	GRB2	chr17	73033162	73583027	rs9900529	chr17:73335776	1.0994	FOXJ1	ENSG00000129654	945	0.0328343	0.841003	0.00278898	0.0713836	0.0519902	-1	0.413757	spleen	eQTL	pvalue	0.826867	2
chr19:10423338_10625953	KEAP1	chr19	10423338	10625953	rs28834106	chr19:10592144	1.1381		ENSG00000279807	412	3.06893e-05	0.901266	1.59246e-06	0.0467145	0.0519872	-1	0.473301	spleen	eQTL	pvalue	NA	NA
chr14:103199716_103463149	TRAF3	chr14	103199716	103463149	rs12147246	chr14:103265844	0.9054		ENSG00000278071	481	0.000235163	0.900802	1.22738e-05	0.0469633	0.0519871	-1	0.380457	spleen	eQTL	pvalue	NA	NA
chr19:10423338_10625953	KEAP1	chr19	10423338	10625953	rs28834106	chr19:10592144	1.1381	LDLR	ENSG00000130164	412	3.07743e-05	0.92337	8.22197e-07	0.0246177	0.051981	1	0.512136	blood	eQTL	pvalue	2.59266e-16	7
chr17:45312813_45874509	NPEPPS	chr17	45312813	45874509	rs11079784	chr17:45702280	1.1131	SKAP1	ENSG00000141293	621	2.06791e-06	0.906704	9.43612e-08	0.0413221	0.0519722	0	NA	blood	sQTL	pvalue	0.00030184	5
chr11:118000454_118904452	PHLDB1	chr11	118000454	118904452	rs34026809	chr11:118480695	0.8643	ATP5MG	ENSG00000167283	1729	5.85848e-05	0.775082	1.30709e-05	0.172877	0.0519701	-1	0.40428	spleen	eQTL	pvalue	NA	9
chr12:6427052_6457062	TNFRSF1A	chr12	6427052	6457062	rs1800693	chr12:6440009	0.8808		ENSG00000275703	47	1.40217e-07	0.944604	5.17661e-10	0.00343538	0.05196	1	0.744681	spleen	eQTL	pvalue	NA	NA
chr12:57855180_58473351	OS9	chr12	57855180	58473351	rs701006	chr12:58106836	1.1206		ENSG00000258679	470	1.75599e-06	0.912219	6.90564e-08	0.0358222	0.0519565	-1	0.512766	spleen	eQTL	pvalue	NA	NA
chr22:50935082_51045816	ODF3B	chr22	50935082	51045816	rs140522	chr22:50971266	0.8953		ENSG00000273253	413	0.000153004	0.907884	6.75046e-06	0.0400033	0.0519532	0	NA	spleen	sQTL	pvalue	NA	NA
chr12:9445978_9939813	CLECL1	chr12	9445978	9939813	rs7977720	chr12:9866349	0.903	CLEC2B	ENSG00000110852	1128	4.95845e-05	0.806025	8.73646e-06	0.141964	0.0519525	0	NA	spleen	sQTL	pvalue	0.00273196	7
chr14:103015542_103459588	TRAF3	chr14	103015542	103459588	rs12588969	chr14:103230758	0.9148	TRMT61A	ENSG00000166166	779	0.000227444	0.871239	2.0004e-05	0.0765745	0.0519394	-1	0.489089	spleen	eQTL	pvalue	0.00570206	6
chr16:11020235_11325215	CLEC16A	chr16	11020235	11325215	rs6498163	chr16:11213951	0.8293	RMI2	ENSG00000175643	700	5.47882e-19	0.695548	1.98949e-19	0.252518	0.0519334	-1	0.545714	spleen	eQTL	pvalue	0.0246042	10
chr19:47540310_47753426	SAE1	chr19	47540310	47753426	rs11083862	chr19:47638539	1.106	STRN4	ENSG00000090372	230	0.00220398	0.927989	4.24767e-05	0.017833	0.0519311	1	0.356522	spleen	eQTL	pvalue	0.999575	2
chr11:65354926_66061233	TSGA10IP	chr11	65354926	66061233	rs531612	chr11:65705432	0.9155	FRMD8	ENSG00000126391	1093	0.00350479	0.863002	0.000330142	0.0812406	0.0519224	-1	0.63129	spleen	eQTL	pvalue	0.0842909	3
chr16:29841225_30438138	TBX6	chr16	29841225	30438138	rs3809627	chr16:30103160	0.9076	CD2BP2	ENSG00000169217	449	0.00775939	0.904656	0.000303746	0.0353613	0.0519197	1	0.55902	spleen	eQTL	pvalue	0.000336174	6
chr6:36345180_36612323	ETV7	chr6	36345180	36612323	rs1076928	chr6:36348689	0.9266	PI16	ENSG00000164530	633	0.141832	0.755104	0.00809584	0.0430499	0.0519184	0	NA	spleen	sQTL	pvalue	4.4013e-07	8
chr16:11020235_11325362	CLEC16A	chr16	11020235	11325362	rs2286974	chr16:11114512	0.8477	RMI2	ENSG00000175643	702	5.47714e-19	0.695336	1.99129e-19	0.252747	0.0519176	-1	0.54416	spleen	eQTL	pvalue	0.0246042	10
chr5:141414305_141597351	NDFIP1	chr5	141414305	141597351	rs249677	chr5:141539339	0.9256	PCDHGA10	ENSG00000253846	539	0.16401	0.75319	0.00553284	0.0253568	0.0519099	1	0.220779	blood	eQTL	pvalue	5.4448e-06	5
chr10:6038478_6185310	IL2RA	chr10	6038478	6185310	rs11256593	chr10:6117322	1.2048	AKR1C3	ENSG00000196139	132	1.82757e-15	0.939627	1.65727e-17	0.00846879	0.0519041	-1	0.386364	blood	eQTL	pvalue	1.07139e-11	10
chr16:29841225_30438138	TBX6	chr16	29841225	30438138	rs3809627	chr16:30103160	0.9076		ENSG00000260517	300	0.00791693	0.917332	0.000196009	0.0226596	0.0518959	-1	0.303333	spleen	eQTL	pvalue	NA	NA
chr20:62214158_62483911	SLC2A4RG	chr20	62214158	62483911	rs6742	chr20:62374441	1.1727	MRGBP	ENSG00000101189	604	0.0278703	0.881809	0.00117894	0.0372495	0.0518918	1	0.384106	blood	eQTL	pvalue	0.905748	2
chr7:149128286_149433143	ZNF746	chr7	149128286	149433143	rs354033	chr7:149289464	1.114	ZNF862	ENSG00000106479	573	0.000648066	0.91314	2.43823e-05	0.0343033	0.0518843	-1	0.464223	blood	eQTL	pvalue	3.68873e-09	5
chr19:16444965_16814328	EPS15L1	chr19	16444965	16814328	rs58166386	chr19:16559421	1.095	RAB8A	ENSG00000167461	605	0.0113561	0.89476	0.000527032	0.0414734	0.0518839	-1	0.307438	blood	eQTL	pvalue	0.962129	1
chr22:22017142_22349088	MAPK1	chr22	22017142	22349088	rs9610458	chr22:22205353	1.121	IGLV4-69	ENSG00000211637	733	8.93748e-07	0.877585	7.18878e-08	0.0705358	0.0518783	0	NA	blood	sQTL	pvalue	NA	NA
chr22:22017142_22349088	MAPK1	chr22	22017142	22349088	rs9610458	chr22:22205353	1.121	IGLV4-60	ENSG00000211639	733	8.93748e-07	0.877585	7.18878e-08	0.0705358	0.0518783	0	NA	blood	sQTL	pvalue	NA	NA
chr5:176525029_176837504	RGS14	chr5	176525029	176837504	rs67111717	chr5:176790162	1.1003		ENSG00000247679	515	0.0374873	0.863131	0.0019796	0.0455277	0.0518745	-1	0.36699	spleen	eQTL	pvalue	NA	NA
chr11:65354926_66061233	TSGA10IP	chr11	65354926	66061233	rs531612	chr11:65705432	0.9155	CCS	ENSG00000173992	1085	0.00351272	0.864914	0.000322588	0.0793767	0.0518741	0	NA	spleen	sQTL	pvalue	3.77236e-06	8
chr14:103199716_103463149	TRAF3	chr14	103199716	103463149	rs12147246	chr14:103265844	0.9054	ZFYVE21	ENSG00000100711	481	0.000235634	0.902607	1.18332e-05	0.0452756	0.0518697	1	0.278586	spleen	eQTL	pvalue	0.713443	4
chr12:57855180_58473351	OS9	chr12	57855180	58473351	rs701006	chr12:58106836	1.1206	GPR182	ENSG00000166856	732	1.66819e-06	0.876822	1.35765e-07	0.0713075	0.051869	-1	0.48224	spleen	eQTL	pvalue	0.000859696	8
chr12:6427052_6457062	TNFRSF1A	chr12	6427052	6457062	rs1800693	chr12:6440009	0.8808	PHB2	ENSG00000215021	47	1.40291e-07	0.945103	4.58535e-10	0.00303716	0.0518593	1	0.765957	spleen	eQTL	pvalue	0.0758354	4
chr17:40264534_40782389	STAT3	chr17	40264534	40782389	rs1026916	chr17:40529835	0.8784	RETREG3	ENSG00000141699	668	8.40981e-09	0.872053	7.34276e-10	0.0760887	0.0518584	-1	0.275449	spleen	eQTL	pvalue	NA	3
chr4:108824655_109111753	LEF1	chr4	108824655	109111753	rs9992763	chr4:109058718	0.9139	CYP2U1	ENSG00000155016	494	0.00318888	0.878403	0.000240914	0.0663099	0.0518576	-1	0.777328	blood	eQTL	pvalue	0.081783	4
chr1:92450091_93431324	GFI1	chr1	92450091	93431324	rs58394161	chr1:92939959	0.8425	NA	ENSG00000069712	1269	3.3917e-10	0.858681	3.53568e-11	0.0894615	0.0518572	-1	0.401103	spleen	eQTL	pvalue	NA	2
chr1:160698276_160925186	SLAMF7	chr1	160698276	160925186	rs983494	chr1:160703965	1.1061	VANGL2	ENSG00000162738	485	0.0516732	0.855403	0.00234254	0.0387268	0.0518547	-1	0.690722	spleen	eQTL	pvalue	0.948575	2
chr19:10423338_10625953	KEAP1	chr19	10423338	10625953	rs28834106	chr19:10592144	1.1381	ZNF559	ENSG00000188321	32	0.4756	0.470166	0.00122344	0.00115761	0.0518525	0	NA	blood	sQTL	pvalue	7.71789e-09	10
chr1:160698276_160925186	SLAMF7	chr1	160698276	160925186	rs983494	chr1:160703965	1.1061	VSIG8	ENSG00000243284	259	0.0535044	0.877615	0.000981495	0.0160473	0.0518521	-1	0.447876	spleen	eQTL	pvalue	0.00316	5
chr17:40264534_40782389	STAT3	chr17	40264534	40782389	rs1026916	chr17:40529835	0.8784	AOC2	ENSG00000131480	668	8.5484e-09	0.886424	5.95833e-10	0.0617329	0.0518434	0	NA	spleen	sQTL	pvalue	5.1394e-10	8
chr1:25270572_25305783	RUNX3	chr1	25270572	25305783	rs6672420	chr1:25291010	0.9316	STMN1	ENSG00000117632	108	0.447733	0.49079	0.00462079	0.00501332	0.0518433	0	NA	spleen	sQTL	pvalue	0.648592	6
chr16:79635140_79656999	MAF	chr16	79635140	79656999	rs6564681	chr16:79652720	0.9099		ENSG00000277954	74	0.0669679	0.874383	0.000488045	0.00632045	0.0518403	1	0.527027	spleen	eQTL	pvalue	NA	NA
chr22:37250026_37277844	NCF4	chr22	37250026	37277844	rs760517	chr22:37258986	1.0877	NCF4	ENSG00000100365	88	0.703245	0.231732	0.00995476	0.00322844	0.05184	1	0.409091	spleen	eQTL	pvalue	7.89905e-06	7
chr12:6427052_6457062	TNFRSF1A	chr12	6427052	6457062	rs1800693	chr12:6440009	0.8808	PIANP	ENSG00000139200	47	1.40225e-07	0.944655	5.28847e-10	0.00351086	0.0518344	1	0.553191	spleen	eQTL	pvalue	0.619509	3
chr19:47540310_47753426	SAE1	chr19	47540310	47753426	rs11083862	chr19:47638539	1.106		ENSG00000268810	230	0.00219433	0.92393	5.23554e-05	0.0219926	0.0518311	1	0.430435	spleen	eQTL	pvalue	NA	NA
chr14:103015542_103459588	TRAF3	chr14	103015542	103459588	rs12588969	chr14:103230758	0.9148	ZFYVE21	ENSG00000100711	493	0.000235447	0.901891	1.20307e-05	0.0460325	0.0518286	-1	0.275862	spleen	eQTL	pvalue	0.713443	4
chr16:29841225_30438138	TBX6	chr16	29841225	30438138	rs3809627	chr16:30103160	0.9076	PHKG2	ENSG00000156873	449	0.00779599	0.908923	0.000267925	0.0311852	0.0518278	1	0.552339	spleen	eQTL	pvalue	0.0216345	4
chr1:160698276_160925186	SLAMF7	chr1	160698276	160925186	rs983494	chr1:160703965	1.1061	APOA2	ENSG00000158874	485	0.0510825	0.845624	0.0029348	0.048531	0.0518275	-1	0.43299	spleen	eQTL	pvalue	0.00943706	9
chr16:57045349_57110366	NLRC5	chr16	57045349	57110366	rs8062446	chr16:57077094	1.0885	ADGRG1	ENSG00000205336	201	0.298741	0.632819	0.00534494	0.0112703	0.0518251	0	NA	spleen	sQTL	pvalue	NA	5
chr19:18164862_18409068	MPV17L2	chr19	18164862	18409068	rs4808760	chr19:18301979	0.8741		ENSG00000269350	674	1.21781e-07	0.896383	7.04344e-09	0.051792	0.0518247	-1	0.462908	spleen	eQTL	pvalue	NA	NA
chr16:29841225_30438138	TBX6	chr16	29841225	30438138	rs3809627	chr16:30103160	0.9076	VKORC1	ENSG00000167397	182	0.14832	0.785093	0.00235395	0.0124082	0.0518244	0	NA	spleen	sQTL	pvalue	0.0818031	6
chr1:2407781_2779397	PRXL2B	chr1	2407781	2779397	rs6670198	chr1:2520527	0.865	MMP23B	ENSG00000189409	332	1.81702e-11	0.921478	5.27461e-13	0.0266977	0.0518238	0	NA	blood	sQTL	pvalue	NA	10
chr7:149128286_149433143	ZNF746	chr7	149128286	149433143	rs354033	chr7:149289464	1.114	ZNF783	ENSG00000204946	573	0.000652189	0.918949	2.03051e-05	0.0285585	0.0518197	0	NA	blood	sQTL	pvalue	0.000963929	6
chr15:90831146_91201561	ZNF774	chr15	90831146	91201561	rs6496663	chr15:90887584	0.9043	CRTC3-AS1	ENSG00000259736	914	0.00402282	0.884953	0.000268158	0.0589384	0.0518181	-1	0.437637	spleen	eQTL	pvalue	NA	NA
chr16:57045349_57110366	NLRC5	chr16	57045349	57110366	rs8062446	chr16:57077094	1.0885	MT1G	ENSG00000125144	201	0.296263	0.627569	0.00782662	0.0165272	0.0518141	0	NA	spleen	sQTL	pvalue	0.00811948	10
chr14:103199716_103463149	TRAF3	chr14	103199716	103463149	rs12147246	chr14:103265844	0.9054	AMN	ENSG00000166126	481	0.000232714	0.891422	1.47679e-05	0.0565172	0.0518132	-1	0.232848	spleen	eQTL	pvalue	0.0923578	5
chr14:103015542_103459588	TRAF3	chr14	103015542	103459588	rs12588969	chr14:103230758	0.9148	ANKRD9	ENSG00000156381	779	0.000230534	0.883073	1.69485e-05	0.0648702	0.051809	-1	0.335045	spleen	eQTL	pvalue	0.180354	7
chr6:135188731_135538639	MYB	chr6	135188731	135538639	rs2327586	chr6:135495226	1.1113	SGK1	ENSG00000118515	552	0.000654866	0.916746	2.20162e-05	0.0307686	0.0518084	1	0.251812	blood	eQTL	pvalue	0.986448	3
chr19:18164862_18409068	MPV17L2	chr19	18164862	18409068	rs4808760	chr19:18301979	0.8741	ISYNA1	ENSG00000105655	674	1.22165e-07	0.899208	6.66339e-09	0.0489947	0.0517975	-1	0.540059	spleen	eQTL	pvalue	0.0026393	5
chr19:10744807_11274530	SMARCA4	chr19	10744807	11274530	rs12609500	chr19:11173928	1.0997	SWSAP1	ENSG00000173928	1040	0.0250674	0.843342	0.00230486	0.0774906	0.0517955	1	0.532692	blood	eQTL	pvalue	0.00013467	9
chr1:160162872_160430469	VANGL2	chr1	160162872	160430469	rs3737798	chr1:160389984	1.0911	NECTIN4	ENSG00000143217	373	0.0374834	0.88275	0.00114173	0.0268364	0.0517883	1	0.378016	spleen	eQTL	pvalue	NA	2
chr6:6992891_7245458	RREB1	chr6	6992891	7245458	rs12211604	chr6:7100029	0.9111	SNRNP48	ENSG00000168566	576	0.034423	0.870767	0.00163809	0.0413854	0.0517868	-1	0.430556	spleen	eQTL	pvalue	7.93004e-05	7
chr10:94171083_94501355	HHEX	chr10	94171083	94501355	rs1112718	chr10:94479107	1.1114	CPEB3	ENSG00000107864	728	8.54323e-05	0.894661	5.11105e-06	0.0534719	0.0517767	0	NA	spleen	sQTL	pvalue	0.994664	1
chr20:62214158_62483911	SLC2A4RG	chr20	62214158	62483911	rs6742	chr20:62374441	1.1727	STMN3	ENSG00000197457	819	0.0257678	0.870904	0.00148325	0.0500794	0.0517653	0	NA	blood	sQTL	pvalue	0.489817	5
chr6:6992891_7245458	RREB1	chr6	6992891	7245458	rs12211604	chr6:7100029	0.9111		ENSG00000279368	576	0.0347806	0.869948	0.00167474	0.0418374	0.0517594	-1	0.402778	blood	eQTL	pvalue	NA	NA
chr1:24053465_24253752	CNR2	chr1	24053465	24253752	rs112741635	chr1:24207504	0.8105	TCEA3	ENSG00000204219	289	0.47998	0.440855	0.0143124	0.013094	0.0517588	0	NA	spleen	sQTL	pvalue	0.000965886	4
chr11:118617158_118947933	BCL9L	chr11	118617158	118947933	rs149114341	chr11:118783424	1.3559	IL10RA	ENSG00000110324	436	7.74909e-05	0.923931	2.03663e-06	0.0242312	0.0517586	0	NA	blood	sQTL	pvalue	0.968346	4
chr11:46876450_47860184	MYBPC3	chr11	46876450	47860184	rs2269434	chr11:47360412	0.9175	ARFGAP2	ENSG00000149182	1235	0.0312957	0.835879	0.00292763	0.0781424	0.0517553	1	0.549798	spleen	eQTL	pvalue	0.562991	3
chr1:2407781_2779397	PRXL2B	chr1	2407781	2779397	rs6670198	chr1:2520527	0.865	PRDM16	ENSG00000142611	580	1.29557e-11	0.906942	5.9079e-13	0.0413055	0.0517529	1	0.517241	spleen	eQTL	pvalue	0.999843	1
chr19:45110119_45187302	PVR	chr19	45110119	45187302	rs7260482	chr19:45143942	0.9152		ENSG00000279103	150	0.21629	0.718964	0.00301892	0.00998336	0.051743	1	0.48	spleen	eQTL	pvalue	NA	NA
chr22:22017142_22349088	MAPK1	chr22	22017142	22349088	rs9610458	chr22:22205353	1.121	TMEM191C	ENSG00000206140	733	9.10176e-07	0.894513	5.4742e-08	0.0537482	0.0517382	-1	0.395634	spleen	eQTL	pvalue	NA	NA
chr17:40264534_40782389	STAT3	chr17	40264534	40782389	rs1026916	chr17:40529835	0.8784	STAT3	ENSG00000168610	668	8.45454e-09	0.876691	6.90724e-10	0.0715727	0.0517361	1	0.486527	spleen	eQTL	pvalue	0.999989	1
chr11:118447156_118807735	CXCR5	chr11	118447156	118807735	rs6589706	chr11:118747813	1.088	UPK2	ENSG00000110375	747	6.81455e-05	0.884485	4.91235e-06	0.0637073	0.0517346	1	0.552878	blood	eQTL	pvalue	2.80119e-06	10
chr16:11031156_11498745	RMI2	chr16	11031156	11498745	rs34947566	chr16:11412926	1.1412	NPIPB2	ENSG00000234719	1237	6.46594e-19	0.820858	1.00403e-19	0.127411	0.0517308	1	0.519806	spleen	eQTL	pvalue	NA	9
chr20:62214158_62483911	SLC2A4RG	chr20	62214158	62483911	rs6742	chr20:62374441	1.1727		ENSG00000273759	819	0.0256828	0.868031	0.00156933	0.0529889	0.0517281	-1	0.559219	blood	eQTL	pvalue	NA	NA
chr1:101212872_101621089	EXTL2	chr1	101212872	101621089	rs74449127	chr1:101290432	1.2177	CDC14A	ENSG00000079335	626	7.31263e-10	0.903782	3.60444e-11	0.0444962	0.0517222	0	NA	spleen	sQTL	pvalue	0.0156185	5
chr17:34665281_34997201	ZNHIT3	chr17	34665281	34997201	rs4796224	chr17:34842521	0.9181	CCL16	ENSG00000275152	296	0.0172746	0.905895	0.000470825	0.0246387	0.051721	0	NA	spleen	sQTL	pvalue	0.0920615	NA
chr17:40264534_40782389	STAT3	chr17	40264534	40782389	rs1026916	chr17:40529835	0.8784	HAP1	ENSG00000173805	668	8.71432e-09	0.903629	4.31285e-10	0.0446702	0.0517011	0	NA	spleen	sQTL	pvalue	1.58556e-19	9
chr11:65354926_66061233	TSGA10IP	chr11	65354926	66061233	rs531612	chr11:65705432	0.9155	GPHA2	ENSG00000149735	571	0.0490816	0.86115	0.00205558	0.036014	0.0516987	-1	0.409807	spleen	eQTL	pvalue	2.06937e-05	10
chr15:79125587_79260741	RASGRF1	chr15	79125587	79260741	rs62013236	chr15:79247482	1.1334		ENSG00000278600	106	0.0636982	0.87554	0.000618266	0.00844645	0.051697	1	0.292453	blood	eQTL	pvalue	NA	NA
chr17:40264534_40782389	STAT3	chr17	40264534	40782389	rs1026916	chr17:40529835	0.8784	KRT32	ENSG00000108759	477	8.82311e-09	0.91491	3.22541e-10	0.0333941	0.0516957	-1	0.314465	spleen	eQTL	pvalue	1.20906e-15	10
chr19:10258259_10897760	TYK2	chr19	10258259	10897760	rs34536443	chr19:10463118	1.3037	RGL3	ENSG00000205517	753	3.03886e-05	0.889552	2.0078e-06	0.0587218	0.0516935	-1	0.494024	spleen	eQTL	pvalue	4.36379e-21	8
chr12:9445978_9939813	CLECL1	chr12	9445978	9939813	rs7977720	chr12:9866349	0.903	HADHAP2	ENSG00000255967	594	0.129981	0.776019	0.00607717	0.0362305	0.0516923	1	0.715488	spleen	eQTL	pvalue	NA	NA
chr17:40264534_40782389	STAT3	chr17	40264534	40782389	rs1026916	chr17:40529835	0.8784	KRTAP16-1	ENSG00000212657	210	4.32884e-05	0.923863	1.14582e-06	0.0244024	0.05169	1	0.47619	spleen	eQTL	pvalue	NA	7
chr17:57475896_58223430	VMP1	chr17	57475896	58223430	rs2150879	chr17:57859210	1.1091	BCAS3	ENSG00000141376	456	2.16126e-05	0.912866	8.39897e-07	0.0354235	0.0516882	-1	0.447368	spleen	eQTL	pvalue	0.998848	3
chr3:121369811_122211421	CD86	chr3	121369811	122211421	rs75937181	chr3:121783015	1.2386	NAP1L1P3	ENSG00000213371	304	0.000194298	0.924841	4.90136e-06	0.0232783	0.0516812	1	0.792763	spleen	eQTL	pvalue	NA	NA
chr1:200671993_201056749	INAVA	chr1	200671993	201056749	rs59655222	chr1:200875897	1.1311	RPS10P7	ENSG00000223396	868	3.50848e-06	0.875627	2.91479e-07	0.0726939	0.0516757	1	0.428571	blood	eQTL	pvalue	NA	NA
chr11:60760530_60835043	CD6	chr11	60760530	60835043	rs4939490	chr11:60793651	1.1464	MS4A3	ENSG00000149516	161	2.16893e-09	0.936273	2.80594e-11	0.0120609	0.051666	-1	0.341615	spleen	eQTL	pvalue	4.21113e-05	8
chr3:119102250_119275236	TIMMDC1	chr3	119102250	119275236	rs9843355	chr3:119228508	1.1432	PLA1A	ENSG00000144837	463	3.70759e-05	0.922134	1.05416e-06	0.0261668	0.0516608	1	0.712743	blood	eQTL	pvalue	0.00169015	7
chr3:101645933_101805935	ZPLD1	chr3	101645933	101805935	rs4325907	chr3:101749022	0.9055	ABI3BP	ENSG00000154175	138	0.158751	0.780338	0.00157302	0.00768047	0.0516576	-1	0.449275	blood	eQTL	pvalue	3.94016e-07	3
chr1:160162872_160430469	VANGL2	chr1	160162872	160430469	rs3737798	chr1:160389984	1.0911	B4GALT3	ENSG00000158850	373	0.0373521	0.879657	0.00127851	0.0300578	0.051655	0	NA	spleen	sQTL	pvalue	0.0208229	4
chr22:22017142_22349088	MAPK1	chr22	22017142	22349088	rs9610458	chr22:22205353	1.121	IGLV2-8	ENSG00000278196	342	1.24371e-06	0.919914	3.85092e-08	0.0284318	0.0516529	1	0.412281	spleen	eQTL	pvalue	NA	NA
chr1:160698276_160925186	SLAMF7	chr1	160698276	160925186	rs983494	chr1:160703965	1.1061	RPL31P11	ENSG00000213075	485	0.05217	0.863627	0.00185728	0.0306939	0.0516522	1	0.445361	spleen	eQTL	pvalue	NA	NA
chr5:176525029_176837504	RGS14	chr5	176525029	176837504	rs67111717	chr5:176790162	1.1003	NSD1	ENSG00000165671	515	0.037774	0.869731	0.00170222	0.0391414	0.0516511	-1	0.384466	spleen	eQTL	pvalue	1	1
chr11:118000454_118904452	PHLDB1	chr11	118000454	118904452	rs34026809	chr11:118480695	0.8643	CBL	ENSG00000110395	1537	6.14251e-05	0.812655	1.02552e-05	0.135625	0.0516483	0	NA	spleen	sQTL	pvalue	0.00678736	3
chr22:22017142_22349088	MAPK1	chr22	22017142	22349088	rs9610458	chr22:22205353	1.121	IGLVI-63	ENSG00000253752	733	9.0928e-07	0.893632	5.57298e-08	0.054719	0.0516482	-1	0.327422	spleen	eQTL	pvalue	NA	NA
chr19:10423338_10625953	KEAP1	chr19	10423338	10625953	rs28834106	chr19:10592144	1.1381	ZGLP1	ENSG00000220201	412	3.11598e-05	0.915084	1.13351e-06	0.0332366	0.0516469	0	NA	spleen	sQTL	pvalue	0.437505	4
chr11:65354926_66061233	TSGA10IP	chr11	65354926	66061233	rs531612	chr11:65705432	0.9155	MALAT1	ENSG00000251562	1096	0.00360431	0.88699	0.000233984	0.05753	0.0516421	-1	0.458942	blood	eQTL	pvalue	NA	NA
chr16:1041953_1105201	SOX8	chr16	1041953	1105201	rs405343	chr16:1067832	0.8884	HAGH	ENSG00000063854	232	0.00353453	0.926797	6.87015e-05	0.0179628	0.0516366	1	0.706897	blood	eQTL	pvalue	0.000143398	6
chr1:120135045_120341256	PHGDH	chr1	120135045	120341256	rs483180	chr1:120267505	0.8974	REG4	ENSG00000134193	440	0.00110462	0.905581	5.08434e-05	0.0416302	0.0516332	1	0.370455	spleen	eQTL	pvalue	5.62415e-05	8
chr22:50935082_51045816	ODF3B	chr22	50935082	51045816	rs140522	chr22:50971266	0.8953	MAPK8IP2	ENSG00000008735	413	0.000132437	0.785841	2.73724e-05	0.162368	0.0516307	1	0.583535	spleen	eQTL	pvalue	0.997525	1
chr19:10423338_10625953	KEAP1	chr19	10423338	10625953	rs28834106	chr19:10592144	1.1381	SHFL	ENSG00000130813	412	3.13204e-05	0.919802	9.73457e-07	0.0285363	0.0516299	-1	0.359223	spleen	eQTL	pvalue	NA	4
chr16:29841225_30438138	TBX6	chr16	29841225	30438138	rs3809627	chr16:30103160	0.9076		ENSG00000279106	346	0.00787856	0.918251	0.000189653	0.0220525	0.0516287	-1	0.552023	spleen	eQTL	pvalue	NA	NA
chr17:73033162_73583027	GRB2	chr17	73033162	73583027	rs9900529	chr17:73335776	1.0994	GGA3	ENSG00000125447	1210	0.0172231	0.441365	0.0183966	0.471388	0.0516272	1	0.665289	spleen	eQTL	pvalue	0.505244	4
chr11:118462188_118773904	CXCR5	chr11	118462188	118773904	rs12365699	chr11:118743286	1.1546	UPK2	ENSG00000110375	662	6.96743e-05	0.890426	4.53354e-06	0.0578863	0.0516136	1	0.540785	blood	eQTL	pvalue	2.80119e-06	10
chr1:212844162_213056427	BATF3	chr1	212844162	213056427	rs9308424	chr1:212877776	0.9128	TATDN3	ENSG00000203705	768	0.117358	0.125705	0.340577	0.36475	0.0516103	1	0.792969	spleen	eQTL	pvalue	4.6205e-05	7
chr17:45312813_45874509	NPEPPS	chr17	45312813	45874509	rs11079784	chr17:45702280	1.1131	SCRN2	ENSG00000141295	1160	1.93155e-06	0.868349	1.7816e-07	0.0800422	0.0516072	0	NA	blood	sQTL	pvalue	6.55879e-07	8
chr16:29841225_30438138	TBX6	chr16	29841225	30438138	rs3809627	chr16:30103160	0.9076		ENSG00000260367	139	0.0131507	0.922793	0.000175718	0.0122787	0.0516023	-1	0.438849	spleen	eQTL	pvalue	NA	NA
chr7:37359204_37459644	ELMO1	chr7	37359204	37459644	rs60600003	chr7:37382465	0.8747	TRGV8	ENSG00000211696	336	0.0465323	0.872951	0.00146592	0.0274492	0.051602	0	NA	blood	sQTL	pvalue	NA	NA
chr22:22017142_22349088	MAPK1	chr22	22017142	22349088	rs9610458	chr22:22205353	1.121	PRAME	ENSG00000185686	733	9.08342e-07	0.89271	5.6717e-08	0.0556893	0.0516	-1	0.653479	spleen	eQTL	pvalue	0.000838035	7
chr1:85609016_85939177	SYDE2	chr1	85609016	85939177	rs11161550	chr1:85682020	0.9597	CTBS	ENSG00000117151	856	1.90125e-05	0.897971	1.06848e-06	0.0504136	0.0515954	1	0.675234	blood	eQTL	pvalue	2.00761e-07	7
chr19:10258259_10897760	TYK2	chr19	10258259	10897760	rs34536443	chr19:10463118	1.3037	ZNF812P	ENSG00000224689	1120	2.92329e-05	0.858611	3.05787e-06	0.0897625	0.0515941	-1	0.555357	spleen	eQTL	pvalue	NA	10
chr19:16444965_16814328	EPS15L1	chr19	16444965	16814328	rs58166386	chr19:16559421	1.095	CYP4F24P	ENSG00000267594	605	0.0114892	0.889448	0.000606022	0.046864	0.0515928	1	0.52562	spleen	eQTL	pvalue	NA	NA
chr17:73033162_73583027	GRB2	chr17	73033162	73583027	rs9900529	chr17:73335776	1.0994	GPR142	ENSG00000257008	596	0.0355482	0.870346	0.00167041	0.0408459	0.0515896	-1	0.402685	spleen	eQTL	pvalue	5.59549e-05	9
chr14:52228101_52368559	GNG2	chr14	52228101	52368559	rs11852059	chr14:52306091	0.908	PTGER2	ENSG00000125384	458	0.0736652	0.846038	0.00230352	0.0264041	0.0515886	0	NA	blood	sQTL	pvalue	0.105023	6
chr3:121369811_122211421	CD86	chr3	121369811	122211421	rs75937181	chr3:121783015	1.2386	RN7SL172P	ENSG00000243544	1903	9.01869e-08	0.811292	1.52487e-08	0.137121	0.0515873	1	0.504467	spleen	eQTL	pvalue	NA	NA
chr16:11020235_11325215	CLEC16A	chr16	11020235	11325215	rs6498163	chr16:11213951	0.8293		ENSG00000262703	700	5.60064e-19	0.705902	1.92453e-19	0.242516	0.0515816	-1	0.492857	blood	eQTL	pvalue	NA	NA
chr17:57475896_58223430	VMP1	chr17	57475896	58223430	rs2150879	chr17:57859210	1.1091	C17orf64	ENSG00000141371	829	2.10875e-05	0.890709	1.36699e-06	0.0576883	0.0515807	1	0.574186	spleen	eQTL	pvalue	0.0138041	10
chr20:62214158_62483911	SLC2A4RG	chr20	62214158	62483911	rs6742	chr20:62374441	1.1727	GID8	ENSG00000101193	819	0.0258154	0.872513	0.00144107	0.048654	0.051577	0	NA	blood	sQTL	pvalue	0.961707	2
chr16:29841225_30438138	TBX6	chr16	29841225	30438138	rs3809627	chr16:30103160	0.9076	ZNF629	ENSG00000102870	449	0.00777351	0.906303	0.00029255	0.0340564	0.0515749	1	0.639198	spleen	eQTL	pvalue	0.992318	1
chr17:34665281_34997201	ZNHIT3	chr17	34665281	34997201	rs4796224	chr17:34842521	0.9181	GAS2L2	ENSG00000270765	296	0.0173223	0.908395	0.000425956	0.0222859	0.0515711	-1	0.489865	spleen	eQTL	pvalue	0.000457989	NA
chr11:118000454_118904452	PHLDB1	chr11	118000454	118904452	rs34026809	chr11:118480695	0.8643	RPS25	ENSG00000118181	1729	5.93182e-05	0.784785	1.23678e-05	0.163575	0.0515683	-1	0.352227	spleen	eQTL	pvalue	0.809687	3
chr14:69165341_69314956	ZFP36L1	chr14	69165341	69314956	rs12434551	chr14:69253364	1.1095	DCAF5	ENSG00000139990	443	7.65782e-05	0.913689	2.90974e-06	0.0346659	0.0515657	1	0.239278	spleen	eQTL	pvalue	0.999969	1
chr12:6427052_6457062	TNFRSF1A	chr12	6427052	6457062	rs1800693	chr12:6440009	0.8808	GNB3	ENSG00000111664	47	1.40126e-07	0.943987	6.68037e-10	0.00444882	0.0515642	0	NA	spleen	sQTL	pvalue	6.50126e-09	8
chr17:40264534_40782389	STAT3	chr17	40264534	40782389	rs1026916	chr17:40529835	0.8784	LINC00910	ENSG00000188825	348	1.78138e-07	0.922987	4.9219e-09	0.0254503	0.0515626	1	0.275862	spleen	eQTL	pvalue	NA	NA
chr11:60760530_60835043	CD6	chr11	60760530	60835043	rs4939490	chr11:60793651	1.1464	PGA5	ENSG00000256713	205	2.15219e-09	0.930097	4.25602e-11	0.0183414	0.0515616	-1	0.55122	blood	eQTL	pvalue	0.00127358	10
chr3:100568229_101346033	IMPG2	chr3	100568229	101346033	rs111430408	chr3:100848597	1.1813	TOMM70	ENSG00000154174	1241	0.152465	0.697795	0.0176149	0.0805674	0.0515583	1	0.668815	spleen	eQTL	pvalue	NA	1
chr12:57855180_58473351	OS9	chr12	57855180	58473351	rs701006	chr12:58106836	1.1206	ZBTB39	ENSG00000166860	765	1.65467e-06	0.869716	1.49877e-07	0.0787257	0.0515564	1	0.31634	spleen	eQTL	pvalue	0.00973093	5
chr18:56206955_56320360	ALPK2	chr18	56206955	56320360	rs4940730	chr18:56269737	1.0254	FECH	ENSG00000066926	140	0.0124837	0.929424	8.73537e-05	0.00645201	0.051553	1	0.735714	blood	eQTL	pvalue	0.138947	4
chr20:39597338_40270138	LPIN3	chr20	39597338	40270138	rs6072343	chr20:39968188	0.927	ZHX3	ENSG00000174306	1089	0.401361	0.416704	0.0639958	0.0663907	0.051548	0	NA	spleen	sQTL	pvalue	0.354421	3
chr1:32347320_33034616	LCK	chr1	32347320	33034616	rs79979643	chr1:32738415	0.8736	PTP4A2	ENSG00000184007	627	0.100925	0.779181	0.00784446	0.0605112	0.0515385	-1	0.427432	blood	eQTL	pvalue	0.760773	2
chr19:18164862_18409068	MPV17L2	chr19	18164862	18409068	rs4808760	chr19:18301979	0.8741	UNC13A	ENSG00000130477	674	1.2081e-07	0.889232	8.05424e-09	0.0592324	0.0515358	-1	0.52819	spleen	eQTL	pvalue	0.999987	1
chr14:103015542_103459588	TRAF3	chr14	103015542	103459588	rs12588969	chr14:103230758	0.9148		ENSG00000258959	779	0.00023029	0.882139	1.72652e-05	0.0660838	0.0515298	-1	0.539153	spleen	eQTL	pvalue	NA	NA
chr19:16444965_16814328	EPS15L1	chr19	16444965	16814328	rs58166386	chr19:16559421	1.095		ENSG00000269044	605	0.0112284	0.869253	0.000867723	0.0671238	0.051527	1	0.520661	spleen	eQTL	pvalue	NA	NA
chr12:6427052_6457062	TNFRSF1A	chr12	6427052	6457062	rs1800693	chr12:6440009	0.8808	GAPDH	ENSG00000111640	47	1.4028e-07	0.945029	5.18876e-10	0.003444	0.0515268	1	0.702128	spleen	eQTL	pvalue	0.18046	4
chr1:160698276_160925186	SLAMF7	chr1	160698276	160925186	rs983494	chr1:160703965	1.1061		ENSG00000272668	272	0.0534424	0.876618	0.00106112	0.017354	0.0515243	-1	0.470588	spleen	eQTL	pvalue	NA	NA
chr1:192477815_192545099	RGS1	chr1	192477815	192545099	rs1323292	chr1:192541021	1.1316	RGS18	ENSG00000150681	115	0.000848272	0.93983	7.08561e-06	0.00779889	0.0515156	-1	0.373913	blood	eQTL	pvalue	0.0908284	7
chr3:121369811_122211421	CD86	chr3	121369811	122211421	rs75937181	chr3:121783015	1.2386	GTF2E1	ENSG00000153767	147	0.344023	0.593106	0.00418773	0.00716826	0.051515	-1	0.482993	spleen	eQTL	pvalue	0.90258	2
chr14:103015542_103459588	TRAF3	chr14	103015542	103459588	rs12588969	chr14:103230758	0.9148	TECPR2	ENSG00000196663	779	0.000232055	0.8889	1.55042e-05	0.0593382	0.0515141	1	0.456996	spleen	eQTL	pvalue	0.948516	2
chr19:10258259_10897760	TYK2	chr19	10258259	10897760	rs34536443	chr19:10463118	1.3037	COL5A3	ENSG00000080573	1306	2.8973e-05	0.85098	3.3204e-06	0.0974735	0.0515139	1	0.588055	spleen	eQTL	pvalue	7.11903e-07	4
chr2:112425029_112642886	ANAPC1	chr2	112425029	112642886	rs71252597	chr2:112492986	0.8024	IL1B	ENSG00000125538	134	0.135663	0.803787	0.001314	0.00773381	0.0515019	-1	0.186567	spleen	eQTL	pvalue	0.925868	4
chr12:6427052_6457062	TNFRSF1A	chr12	6427052	6457062	rs1800693	chr12:6440009	0.8808	SPSB2	ENSG00000111671	47	1.40345e-07	0.945463	4.58235e-10	0.0030355	0.0515015	0	NA	spleen	sQTL	pvalue	0.125059	6
chr16:11020235_11325362	CLEC16A	chr16	11020235	11325362	rs2286974	chr16:11114512	0.8477		ENSG00000262703	702	5.59179e-19	0.704787	1.93403e-19	0.243713	0.0515001	-1	0.491453	blood	eQTL	pvalue	NA	NA
chr1:2407781_2779397	PRXL2B	chr1	2407781	2779397	rs6670198	chr1:2520527	0.865	GNB1	ENSG00000078369	580	1.29137e-11	0.899869	6.9867e-13	0.0486342	0.0514972	0	NA	blood	sQTL	pvalue	0.995188	1
chr1:101213532_101663312	SLC30A7	chr1	101213532	101663312	rs11578655	chr1:101412902	0.8673	AGL	ENSG00000162688	242	7.63324e-10	0.931978	1.35769e-11	0.0165252	0.0514967	-1	0.809917	spleen	eQTL	pvalue	2.30929e-15	5
chr1:101212872_101621089	EXTL2	chr1	101212872	101621089	rs74449127	chr1:101290432	1.2177	AGL	ENSG00000162688	243	7.63279e-10	0.931922	1.36252e-11	0.0165842	0.0514936	-1	0.8107	spleen	eQTL	pvalue	2.30929e-15	5
chr19:10258259_10897760	TYK2	chr19	10258259	10897760	rs34536443	chr19:10463118	1.3037	PIN1	ENSG00000127445	1306	2.89239e-05	0.849537	3.37025e-06	0.0989377	0.0514934	0	NA	spleen	sQTL	pvalue	0.340907	3
chr17:45312813_45874509	NPEPPS	chr17	45312813	45874509	rs11079784	chr17:45702280	1.1131	HOXB8	ENSG00000120068	326	4.09219e-06	0.919619	1.28756e-07	0.0288833	0.0514931	-1	0.346626	spleen	eQTL	pvalue	0.444768	3
chr17:45312813_45874509	NPEPPS	chr17	45312813	45874509	rs11079784	chr17:45702280	1.1131	ITGB3	ENSG00000259207	1160	1.88659e-06	0.849517	2.19947e-07	0.098989	0.0514921	1	0.661207	spleen	eQTL	pvalue	0.1417	3
chr10:75154043_75706194	PLAU	chr10	75154043	75706194	rs17741873	chr10:75653800	1.0931	GLUD1P3	ENSG00000250959	558	0.481961	0.414494	0.0280137	0.0240407	0.0514907	0	NA	spleen	sQTL	pvalue	NA	NA
chr16:29841225_30438138	TBX6	chr16	29841225	30438138	rs3809627	chr16:30103160	0.9076	SPNS1	ENSG00000169682	133	0.013179	0.924379	0.000154676	0.0107975	0.0514901	-1	0.421053	spleen	eQTL	pvalue	0.258447	4
chr1:200671993_201056749	INAVA	chr1	200671993	201056749	rs59655222	chr1:200875897	1.1311	IPO9-AS1	ENSG00000231871	599	3.64254e-06	0.904827	1.76066e-07	0.0436843	0.051485	-1	0.482471	spleen	eQTL	pvalue	NA	NA
chr11:60760530_60835043	CD6	chr11	60760530	60835043	rs4939490	chr11:60793651	1.1464	RAB3IL1	ENSG00000167994	205	2.16469e-09	0.935497	3.0243e-11	0.0130184	0.0514845	0	NA	blood	sQTL	pvalue	0.000894541	5
chr19:10423338_10625953	KEAP1	chr19	10423338	10625953	rs28834106	chr19:10592144	1.1381	ZNF561-AS1	ENSG00000267106	412	3.11935e-05	0.916074	1.10537e-06	0.0324103	0.0514835	-1	0.434466	spleen	eQTL	pvalue	NA	10
chr19:16444965_16814328	EPS15L1	chr19	16444965	16814328	rs58166386	chr19:16559421	1.095	DDA1	ENSG00000130311	605	0.0115467	0.893896	0.000549959	0.0425239	0.0514835	1	0.649587	spleen	eQTL	pvalue	0.893417	2
chr6:36345180_36612323	ETV7	chr6	36345180	36612323	rs1076928	chr6:36348689	0.9266	MAPK13	ENSG00000156711	633	0.142872	0.760642	0.00712443	0.0378786	0.0514826	1	0.259084	spleen	eQTL	pvalue	5.4835e-07	7
chr1:2407781_2779397	PRXL2B	chr1	2407781	2779397	rs6670198	chr1:2520527	0.865	ARHGEF16	ENSG00000130762	580	1.29577e-11	0.907084	5.92626e-13	0.0414343	0.0514822	1	0.425862	spleen	eQTL	pvalue	9.36505e-08	6
chr22:50935082_51045816	ODF3B	chr22	50935082	51045816	rs140522	chr22:50971266	0.8953	ZBED4	ENSG00000100426	413	0.000155405	0.918554	5.05109e-06	0.0298039	0.0514811	-1	0.317191	blood	eQTL	pvalue	0.989507	2
chr17:37869878_38507250	NR1D1	chr17	37869878	38507250	rs883871	chr17:38252660	0.9009	STARD3	ENSG00000131748	1005	0.294429	0.549577	0.0364774	0.0680368	0.0514795	-1	0.463682	spleen	eQTL	pvalue	0.149478	4
chr1:160162872_160430469	VANGL2	chr1	160162872	160430469	rs3737798	chr1:160389984	1.0911	VSIG8	ENSG00000243284	373	0.0374665	0.882352	0.00117132	0.0275336	0.0514767	-1	0.399464	spleen	eQTL	pvalue	0.00316	5
chr8:144971080_145126375	PLEC	chr8	144971080	145126375	rs3923387	chr8:144986793	1.0732	LRRC14	ENSG00000160959	262	0.443587	0.481958	0.0110375	0.0119407	0.0514764	0	NA	spleen	sQTL	pvalue	0.00665273	6
chr14:103015542_103459588	TRAF3	chr14	103015542	103459588	rs12588969	chr14:103230758	0.9148	CINP	ENSG00000100865	779	0.000230347	0.882358	1.72232e-05	0.0659229	0.0514718	-1	0.500642	spleen	eQTL	pvalue	0.00276925	5
chr12:6427052_6457062	TNFRSF1A	chr12	6427052	6457062	rs1800693	chr12:6440009	0.8808	SCNN1A	ENSG00000111319	47	1.40363e-07	0.945586	4.44906e-10	0.00294574	0.0514685	1	0.574468	spleen	eQTL	pvalue	9.40051e-06	6
chr11:46876450_47860184	MYBPC3	chr11	46876450	47860184	rs2269434	chr11:47360412	0.9175	AGBL2	ENSG00000165923	1235	0.0312431	0.834475	0.0029908	0.0798299	0.0514614	-1	0.661538	spleen	eQTL	pvalue	6.81051e-12	5
chr11:65354926_66061233	TSGA10IP	chr11	65354926	66061233	rs531612	chr11:65705432	0.9155	C11orf80	ENSG00000173715	830	0.00366062	0.88259	0.000257493	0.0620312	0.0514608	1	0.468675	spleen	eQTL	pvalue	0.0084626	6
chr1:160162872_160430469	VANGL2	chr1	160162872	160430469	rs3737798	chr1:160389984	1.0911	PCP4L1	ENSG00000248485	317	0.0489119	0.875257	0.00129253	0.0230778	0.0514605	1	0.55836	spleen	eQTL	pvalue	0.223986	9
chr16:79635140_79656999	MAF	chr16	79635140	79656999	rs6564681	chr16:79652720	0.9099		ENSG00000260479	74	0.0669837	0.87459	0.000499429	0.00646946	0.0514575	1	0.594595	spleen	eQTL	pvalue	NA	NA
chr3:121334409_121729409	IQCB1	chr3	121334409	121729409	rs2331964	chr3:121542898	1.1042	WDR5B	ENSG00000196981	853	9.6243e-05	0.875666	8.0045e-06	0.0727774	0.0514522	-1	0.711606	blood	eQTL	pvalue	5.46914e-05	9
chr7:2392233_2478020	CHST12	chr7	2392233	2478020	rs55858457	chr7:2443302	0.8931	SDK1-AS1	ENSG00000236708	157	0.00474798	0.931104	6.4687e-05	0.012634	0.0514495	-1	0.751592	spleen	eQTL	pvalue	NA	NA
chr17:40264534_40782389	STAT3	chr17	40264534	40782389	rs1026916	chr17:40529835	0.8784	P3H4	ENSG00000141696	668	8.63493e-09	0.895396	5.13117e-10	0.0531561	0.0514478	-1	0.458084	spleen	eQTL	pvalue	NA	8
chr14:103015542_103459588	TRAF3	chr14	103015542	103459588	rs12588969	chr14:103230758	0.9148		ENSG00000258959	779	0.000235303	0.897179	1.34245e-05	0.0511343	0.0514381	-1	0.439024	blood	eQTL	pvalue	NA	NA
chr19:10423338_10625953	KEAP1	chr19	10423338	10625953	rs28834106	chr19:10592144	1.1381		ENSG00000267082	412	3.11949e-05	0.916116	1.10547e-06	0.0324134	0.0514381	-1	0.325243	spleen	eQTL	pvalue	NA	NA
chr12:6427052_6457062	TNFRSF1A	chr12	6427052	6457062	rs1800693	chr12:6440009	0.8808		ENSG00000213942	47	1.40377e-07	0.945678	4.37545e-10	0.0028962	0.051426	-1	0.489362	spleen	eQTL	pvalue	NA	NA
chr15:90831146_91201561	ZNF774	chr15	90831146	91201561	rs6496663	chr15:90887584	0.9043	NGRN	ENSG00000182768	914	0.0039787	0.875246	0.000314074	0.0690394	0.0514216	0	NA	spleen	sQTL	pvalue	0.0224062	7
chr1:92450091_93431324	GFI1	chr1	92450091	93431324	rs58394161	chr1:92939959	0.8425	NA	ENSG00000284413	1269	3.4084e-10	0.86291	3.38597e-11	0.0856717	0.0514186	1	0.475965	spleen	eQTL	pvalue	NA	NA
chr1:11853206_12099345	CLCN6	chr1	11853206	12099345	rs198398	chr1:11883342	1.189	NA	ENSG00000242349	774	0.556776	0.239711	0.10636	0.04574	0.0514131	0	NA	blood	sQTL	pvalue	NA	NA
chr19:16444965_16814328	EPS15L1	chr19	16444965	16814328	rs58166386	chr19:16559421	1.095	AP1M1	ENSG00000072958	605	0.0115017	0.89041	0.000595887	0.0460796	0.0514128	1	0.520661	spleen	eQTL	pvalue	0.84235	2
chr16:29841225_30438138	TBX6	chr16	29841225	30438138	rs3809627	chr16:30103160	0.9076	SPN	ENSG00000197471	449	0.00779934	0.909314	0.000268115	0.0312078	0.0514108	0	NA	spleen	sQTL	pvalue	0.0912714	10
chr14:103199716_103463149	TRAF3	chr14	103199716	103463149	rs12147246	chr14:103265844	0.9054	ZNF839	ENSG00000022976	481	0.000236496	0.905906	1.10919e-05	0.0424365	0.0514095	1	0.602911	spleen	eQTL	pvalue	9.18902e-05	5
chr1:160162872_160430469	VANGL2	chr1	160162872	160430469	rs3737798	chr1:160389984	1.0911	APOA2	ENSG00000158874	345	0.0488856	0.877033	0.00119976	0.0214729	0.0514089	0	NA	blood	sQTL	pvalue	0.00943706	9
chr14:103199716_103463149	TRAF3	chr14	103199716	103463149	rs12147246	chr14:103265844	0.9054	MARK3	ENSG00000075413	481	0.000237145	0.904198	1.15925e-05	0.044149	0.0514044	-1	0.334719	blood	eQTL	pvalue	6.11449e-05	4
chr1:32347320_33034616	LCK	chr1	32347320	33034616	rs79979643	chr1:32738415	0.8736	TINAGL1	ENSG00000142910	627	0.101774	0.785743	0.00701016	0.0540701	0.0514028	1	0.476874	blood	eQTL	pvalue	0.245106	4
chr15:90831146_91201561	ZNF774	chr15	90831146	91201561	rs6496663	chr15:90887584	0.9043	SV2B	ENSG00000185518	914	0.00393899	0.866511	0.000353873	0.0777946	0.0514019	1	0.484683	spleen	eQTL	pvalue	0.534785	4
chr6:127955546_128297436	PTPRK	chr6	127955546	128297436	rs802730	chr6:128280104	1.1211	SOGA3	ENSG00000214338	560	0.000111422	0.899994	6.00957e-06	0.0484898	0.0513985	1	0.617857	spleen	eQTL	pvalue	NA	2
chr14:103199716_103463149	TRAF3	chr14	103199716	103463149	rs12147246	chr14:103265844	0.9054	CDC42BPB	ENSG00000198752	481	0.000238097	0.912039	9.49515e-06	0.0363202	0.0513931	1	0.322245	spleen	eQTL	pvalue	1	1
chr12:6427052_6457062	TNFRSF1A	chr12	6427052	6457062	rs1800693	chr12:6440009	0.8808	NCAPD2	ENSG00000010292	47	1.40351e-07	0.945503	4.68898e-10	0.00310745	0.0513893	1	0.617021	spleen	eQTL	pvalue	5.92581e-08	4
chr1:160698276_160925186	SLAMF7	chr1	160698276	160925186	rs983494	chr1:160703965	1.1061	KCNJ10	ENSG00000177807	485	0.0516347	0.854766	0.00240766	0.0398052	0.0513866	1	0.665979	spleen	eQTL	pvalue	0.598389	5
chr19:16444965_16814328	EPS15L1	chr19	16444965	16814328	rs58166386	chr19:16559421	1.095	OCEL1	ENSG00000099330	605	0.0115082	0.890917	0.00058968	0.0455991	0.0513858	-1	0.350413	spleen	eQTL	pvalue	0.000144705	7
chr6:135591392_136145479	AHI1	chr6	135591392	136145479	rs4896153	chr6:135833463	0.8708	SGK1	ENSG00000118515	65	0.0123171	0.931252	6.65308e-05	0.00497875	0.0513854	0	NA	spleen	sQTL	pvalue	0.986448	3
chr12:6427052_6457062	TNFRSF1A	chr12	6427052	6457062	rs1800693	chr12:6440009	0.8808	ATN1	ENSG00000111676	47	1.40317e-07	0.945279	5.03579e-10	0.00334109	0.0513802	1	0.702128	spleen	eQTL	pvalue	0.998533	1
chr19:45110119_45187302	PVR	chr19	45110119	45187302	rs7260482	chr19:45143942	0.9152	APOC2	ENSG00000234906	150	0.2131	0.725122	0.00237361	0.00802537	0.0513792	-1	0.32	blood	eQTL	pvalue	0.0227961	6
chr4:103418185_104378012	SLC9B1	chr4	103418185	104378012	rs6533052	chr4:103911781	1.0668	SLC39A8	ENSG00000138821	1205	0.150998	0.631844	0.0319862	0.133793	0.0513779	1	0.46473	blood	eQTL	pvalue	0.891567	3
chr5:176525029_176837504	RGS14	chr5	176525029	176837504	rs67111717	chr5:176790162	1.1003	FAM153A	ENSG00000170074	515	0.0377157	0.868391	0.00177184	0.0407446	0.0513766	1	0.425243	spleen	eQTL	pvalue	0.276668	7
chr11:65354926_66061233	TSGA10IP	chr11	65354926	66061233	rs531612	chr11:65705432	0.9155	PELI3	ENSG00000174516	1093	0.00348163	0.857299	0.000355521	0.0874903	0.051373	1	0.411711	spleen	eQTL	pvalue	0.0273434	4
chr17:37869878_38507250	NR1D1	chr17	37869878	38507250	rs883871	chr17:38252660	0.9009	SMARCE1	ENSG00000073584	1005	0.303548	0.564546	0.0281783	0.0523554	0.0513727	0	NA	blood	sQTL	pvalue	0.998188	1
chr19:16444965_16814328	EPS15L1	chr19	16444965	16814328	rs58166386	chr19:16559421	1.095	SIN3B	ENSG00000127511	605	0.0115147	0.89142	0.000583367	0.0451104	0.0513711	1	0.575207	spleen	eQTL	pvalue	0.992239	1
chr17:34665281_34997201	ZNHIT3	chr17	34665281	34997201	rs4796224	chr17:34842521	0.9181	CCL4	ENSG00000275302	296	0.0173247	0.908518	0.000427339	0.0223586	0.051371	0	NA	spleen	sQTL	pvalue	0.264899	NA
chr11:60760530_60835043	CD6	chr11	60760530	60835043	rs4939490	chr11:60793651	1.1464		ENSG00000279491	205	2.15081e-09	0.93388	3.40979e-11	0.0147539	0.0513662	-1	0.478049	spleen	eQTL	pvalue	NA	NA
chr19:10258259_10897760	TYK2	chr19	10258259	10897760	rs34536443	chr19:10463118	1.3037	ANGPTL6	ENSG00000130812	1306	2.89604e-05	0.850609	3.33811e-06	0.0979939	0.051365	1	0.470138	spleen	eQTL	pvalue	2.76981e-08	7
chr2:112423188_113109590	MERTK	chr2	112423188	113109590	rs57116599	chr2:112770799	0.8869	NA	ENSG00000224959	1372	0.00013642	0.858671	1.42776e-05	0.0898167	0.0513612	-1	0.50656	spleen	eQTL	pvalue	NA	NA
chr7:3099256_3199823	CARD11	chr7	3099256	3199823	rs10951042	chr7:3139417	1.0817	IQCE	ENSG00000106012	428	0.174731	0.73879	0.00672731	0.0283928	0.0513596	-1	0.495327	blood	eQTL	pvalue	1.34473e-25	9
chr12:6427052_6457062	TNFRSF1A	chr12	6427052	6457062	rs1800693	chr12:6440009	0.8808	ING4	ENSG00000111653	47	1.4021e-07	0.944554	6.14394e-10	0.00408764	0.0513586	1	0.404255	spleen	eQTL	pvalue	0.0521019	4
chr11:60760530_60835043	CD6	chr11	60760530	60835043	rs4939490	chr11:60793651	1.1464		ENSG00000279549	205	2.15182e-09	0.934319	3.31074e-11	0.0143238	0.0513573	1	0.439024	spleen	eQTL	pvalue	NA	NA
chr1:192477815_192545099	RGS1	chr1	192477815	192545099	rs1323292	chr1:192541021	1.1316	RGS1	ENSG00000090104	115	0.000848558	0.940148	6.94509e-06	0.00764336	0.0513534	0	NA	blood	sQTL	pvalue	0.635711	3
chr11:63849101_64220132	PRDX5	chr11	63849101	64220132	rs11231749	chr11:64095178	1.0758	NAA40	ENSG00000110583	591	0.444643	0.434616	0.0351156	0.0342724	0.0513531	0	NA	blood	sQTL	pvalue	0.00544668	8
chr17:45312813_45874509	NPEPPS	chr17	45312813	45874509	rs11079784	chr17:45702280	1.1131	OSBPL7	ENSG00000006025	1160	1.90703e-06	0.858724	1.99812e-07	0.0899225	0.0513516	-1	0.348276	spleen	eQTL	pvalue	0.181605	3
chr5:39923355_40842116	TTC33	chr5	39923355	40842116	rs11749040	chr5:40396425	0.8214	RPL37	ENSG00000145592	2354	1.87012e-12	0.695289	6.81608e-13	0.253362	0.0513494	1	0.475786	spleen	eQTL	pvalue	0.577671	6
chr11:118617158_118947933	BCL9L	chr11	118617158	118947933	rs149114341	chr11:118783424	1.3559	FXYD2	ENSG00000137731	121	0.000341382	0.94131	2.55632e-06	0.00699732	0.0513487	1	0.727273	blood	eQTL	pvalue	0.698944	7
chr3:121334409_121729409	IQCB1	chr3	121334409	121729409	rs2331964	chr3:121542898	1.1042	NAP1L1P3	ENSG00000213371	387	0.000193027	0.918848	6.23021e-06	0.0296057	0.0513466	1	0.764858	spleen	eQTL	pvalue	NA	NA
chr3:100568229_101346033	IMPG2	chr3	100568229	101346033	rs111430408	chr3:100848597	1.1813	SENP7	ENSG00000138468	1696	0.142291	0.699942	0.017988	0.088433	0.0513454	0	NA	blood	sQTL	pvalue	0.987261	2
chr22:22017142_22349088	MAPK1	chr22	22017142	22349088	rs9610458	chr22:22205353	1.121	IGLV8-61	ENSG00000211638	733	9.12656e-07	0.89695	5.26621e-08	0.0517045	0.0513445	-1	0.502046	spleen	eQTL	pvalue	NA	NA
chr11:60760530_60835043	CD6	chr11	60760530	60835043	rs4939490	chr11:60793651	1.1464	FTH1	ENSG00000167996	205	2.13787e-09	0.92826	4.71074e-11	0.0204027	0.0513374	-1	0.585366	spleen	eQTL	pvalue	0.918437	5
chr22:50935082_51045816	ODF3B	chr22	50935082	51045816	rs140522	chr22:50971266	0.8953	RPL23AP82	ENSG00000184319	413	0.000153596	0.911393	6.26289e-06	0.0371109	0.0513364	1	0.450363	spleen	eQTL	pvalue	NA	NA
chr12:6427052_6457062	TNFRSF1A	chr12	6427052	6457062	rs1800693	chr12:6440009	0.8808	DSTNP2	ENSG00000248593	47	1.40146e-07	0.944126	6.81526e-10	0.00453992	0.0513339	1	0.617021	spleen	eQTL	pvalue	NA	NA
chr1:160162872_160430469	VANGL2	chr1	160162872	160430469	rs3737798	chr1:160389984	1.0911	TAGLN2	ENSG00000158710	373	0.037522	0.883657	0.00112179	0.0263673	0.0513316	1	0.726542	spleen	eQTL	pvalue	0.00329073	6
chr12:6427052_6457062	TNFRSF1A	chr12	6427052	6457062	rs1800693	chr12:6440009	0.8808	LRRC23	ENSG00000010626	47	1.40384e-07	0.94573	4.43927e-10	0.00293928	0.0513304	-1	0.425532	spleen	eQTL	pvalue	0.000915909	7
chr17:45312813_45874509	NPEPPS	chr17	45312813	45874509	rs11079784	chr17:45702280	1.1131	NSF	ENSG00000073969	811	5.41467e-06	0.890191	3.55983e-07	0.0584735	0.0513299	0	NA	spleen	sQTL	pvalue	0.713682	4
chr12:6427052_6457062	TNFRSF1A	chr12	6427052	6457062	rs1800693	chr12:6440009	0.8808		ENSG00000269892	47	1.40365e-07	0.945598	4.63672e-10	0.0030723	0.0513291	1	0.553191	spleen	eQTL	pvalue	NA	NA
chr12:6427052_6457062	TNFRSF1A	chr12	6427052	6457062	rs1800693	chr12:6440009	0.8808	USP5	ENSG00000111667	47	1.40172e-07	0.944296	6.57252e-10	0.0043764	0.051327	1	0.765957	spleen	eQTL	pvalue	0.99631	2
chr16:11193828_11521191	RMI2	chr16	11193828	11521191	rs146566517	chr16:11353879	0.469		ENSG00000262999	1135	8.97087e-19	0.861726	9.05689e-20	0.0869476	0.0513266	1	0.589427	spleen	eQTL	pvalue	NA	NA
chr10:5989954_6190329	IL2RA	chr10	5989954	6190329	rs12722559	chr10:6070273	1.2494	AKR1C3	ENSG00000196139	311	1.80692e-15	0.929013	3.83556e-17	0.0196689	0.0513178	-1	0.356913	blood	eQTL	pvalue	1.07139e-11	10
chr11:60760530_60835043	CD6	chr11	60760530	60835043	rs4939490	chr11:60793651	1.1464	PRPF19	ENSG00000110107	205	2.15107e-09	0.933992	3.39505e-11	0.0146899	0.0513178	1	0.453659	spleen	eQTL	pvalue	0.998567	1
chr16:1041953_1105201	SOX8	chr16	1041953	1105201	rs405343	chr16:1067832	0.8884		ENSG00000260051	232	0.003539	0.927971	6.54411e-05	0.0171082	0.0513167	1	0.581897	blood	eQTL	pvalue	NA	NA
chr1:2407781_2779397	PRXL2B	chr1	2407781	2779397	rs6670198	chr1:2520527	0.865	RER1	ENSG00000157916	580	1.29978e-11	0.909889	5.5506e-13	0.0388047	0.0513062	-1	0.565517	spleen	eQTL	pvalue	0.96924	3
chr1:92652691_93519650	EVI5	chr1	92652691	93519650	rs139504223	chr1:93152635	0.8655	DIPK1A	ENSG00000154511	1106	3.44368e-10	0.871845	3.03765e-11	0.0768536	0.0513019	1	0.566004	spleen	eQTL	pvalue	NA	3
chr16:29841225_30438138	TBX6	chr16	29841225	30438138	rs3809627	chr16:30103160	0.9076	ZNF785	ENSG00000197162	449	0.00779371	0.908657	0.000274681	0.0319734	0.0513012	1	0.423163	spleen	eQTL	pvalue	3.83915e-14	10
chr1:85416840_86010196	BCL10	chr1	85416840	86010196	rs35486093	chr1:85729820	0.8357	MCOLN2	ENSG00000153898	1512	9.78161e-06	0.469023	1.00045e-05	0.479658	0.0512991	-1	0.341931	spleen	eQTL	pvalue	1.3227e-10	7
chr14:75945376_76028941	BATF	chr14	75945376	76028941	rs34695601	chr14:76014298	1.1157	ERG28	ENSG00000133935	181	0.0123513	0.923537	0.000169777	0.0126433	0.051299	0	NA	blood	sQTL	pvalue	NA	5
chr7:37359204_37459644	ELMO1	chr7	37359204	37459644	rs60600003	chr7:37382465	0.8747	GPR141	ENSG00000187037	380	0.0468025	0.878112	0.00120625	0.0225804	0.0512987	-1	0.75	blood	eQTL	pvalue	1.5323e-05	10
chr11:65354926_66061233	TSGA10IP	chr11	65354926	66061233	rs531612	chr11:65705432	0.9155	B4GAT1	ENSG00000174684	1093	0.00352867	0.868881	0.000308789	0.0759833	0.0512981	1	0.63678	spleen	eQTL	pvalue	NA	5
chr6:159323833_159522796	TAGAP	chr6	159323833	159522796	rs1738074	chr6:159465977	0.8925	IGF2R	ENSG00000197081	398	3.68465e-06	0.918814	1.20053e-07	0.0298854	0.0512972	-1	0.339196	spleen	eQTL	pvalue	0.999999	1
chr12:123192738_124002762	PITPNM2	chr12	123192738	124002762	rs7975763	chr12:123604053	0.886	RILPL1	ENSG00000188026	1286	0.000353929	0.790447	7.06934e-05	0.157832	0.0512965	1	0.602644	spleen	eQTL	pvalue	0.0660196	3
chr17:45312813_45874509	NPEPPS	chr17	45312813	45874509	rs11079784	chr17:45702280	1.1131	SP6	ENSG00000189120	1160	1.8945e-06	0.853082	2.12466e-07	0.0956206	0.0512955	-1	0.341379	spleen	eQTL	pvalue	0.0229476	5
chr19:4353219_4519732	HDGFL2	chr19	4353219	4519732	rs12971909	chr19:4466466	0.9175	SH3GL1	ENSG00000141985	434	0.40631	0.508571	0.015047	0.0187827	0.0512892	0	NA	spleen	sQTL	pvalue	0.0586368	4
chr22:37251477_37323988	CSF2RB	chr22	37251477	37323988	rs5756405	chr22:37310954	1.0706		ENSG00000279738	158	0.464777	0.468792	0.00756704	0.00758113	0.0512831	-1	0.240506	spleen	eQTL	pvalue	NA	NA
chr16:11193828_11521191	RMI2	chr16	11193828	11521191	rs146566517	chr16:11353879	0.469	TNFRSF17	ENSG00000048462	1135	8.86346e-19	0.851409	1.01355e-19	0.0973087	0.0512826	0	NA	spleen	sQTL	pvalue	0.00310442	10
chr12:6427052_6457062	TNFRSF1A	chr12	6427052	6457062	rs1800693	chr12:6440009	0.8808	NTF3	ENSG00000185652	47	1.40309e-07	0.945225	5.26287e-10	0.00349417	0.0512803	-1	0.468085	spleen	eQTL	pvalue	0.85444	2
chr12:9445978_9939813	CLECL1	chr12	9445978	9939813	rs7977720	chr12:9866349	0.903	CLEC2B	ENSG00000110852	1128	5.28106e-05	0.858468	5.55184e-06	0.0901972	0.051276	-1	0.614362	spleen	eQTL	pvalue	0.00273196	7
chr17:40264534_40782389	STAT3	chr17	40264534	40782389	rs1026916	chr17:40529835	0.8784	VAT1	ENSG00000108828	668	8.3947e-09	0.870486	7.55051e-10	0.0782435	0.0512704	-1	0.598802	spleen	eQTL	pvalue	0.019956	5
chr16:11031156_11498745	RMI2	chr16	11031156	11498745	rs34947566	chr16:11412926	1.1412		ENSG00000277369	1334	6.68589e-19	0.848789	7.87638e-20	0.0999412	0.0512698	1	0.545727	spleen	eQTL	pvalue	NA	NA
chr6:6992891_7245458	RREB1	chr6	6992891	7245458	rs12211604	chr6:7100029	0.9111	BMP6	ENSG00000153162	576	0.0339146	0.857907	0.00216665	0.0547565	0.0512548	0	NA	spleen	sQTL	pvalue	0.895082	2
chr22:22017142_22349088	MAPK1	chr22	22017142	22349088	rs9610458	chr22:22205353	1.121		ENSG00000279278	733	9.12146e-07	0.896449	5.32637e-08	0.0522958	0.0512544	-1	0.350614	spleen	eQTL	pvalue	NA	NA
chr11:118617158_118947933	BCL9L	chr11	118617158	118947933	rs149114341	chr11:118783424	1.3559	UPK2	ENSG00000110375	620	7.25263e-05	0.864738	7.04356e-06	0.0839299	0.0512525	1	0.666129	blood	eQTL	pvalue	2.80119e-06	10
chr19:18164862_18409068	MPV17L2	chr19	18164862	18409068	rs4808760	chr19:18301979	0.8741	BISPR	ENSG00000282851	674	1.20808e-07	0.889218	8.0946e-09	0.0595298	0.0512517	-1	0.445104	spleen	eQTL	pvalue	NA	NA
chr12:57855180_58473351	OS9	chr12	57855180	58473351	rs701006	chr12:58106836	1.1206	MBD6	ENSG00000166987	998	1.67152e-06	0.873564	1.43961e-07	0.075185	0.0512496	-1	0.465932	blood	eQTL	pvalue	0.963658	1
chr6:6992891_7245458	RREB1	chr6	6992891	7245458	rs12211604	chr6:7100029	0.9111		ENSG00000236512	576	0.0345163	0.873126	0.00156542	0.0395477	0.0512441	1	0.545139	spleen	eQTL	pvalue	NA	NA
chr20:39597338_40270138	LPIN3	chr20	39597338	40270138	rs6072343	chr20:39968188	0.927	PLCG1	ENSG00000124181	1089	0.419373	0.435405	0.0461374	0.0478499	0.0512351	0	NA	spleen	sQTL	pvalue	0.763352	2
chr22:22017142_22349088	MAPK1	chr22	22017142	22349088	rs9610458	chr22:22205353	1.121	P2RX6P	ENSG00000206145	733	9.03986e-07	0.888429	6.14468e-08	0.0603381	0.0512319	1	0.598909	spleen	eQTL	pvalue	NA	NA
chr17:43279320_43781083	MAP3K14	chr17	43279320	43781083	rs7222450	chr17:43407670	1.1034	RUNDC3A-AS1	ENSG00000267750	175	0.0288703	0.905806	0.000437168	0.0136649	0.0512218	-1	0.308571	spleen	eQTL	pvalue	NA	NA
chr1:92652691_93519650	EVI5	chr1	92652691	93519650	rs139504223	chr1:93152635	0.8655	SNORA66	ENSG00000207523	1106	3.41052e-10	0.86345	3.37255e-11	0.0853325	0.0512175	1	0.405063	spleen	eQTL	pvalue	NA	NA
chr11:60760530_60835043	CD6	chr11	60760530	60835043	rs4939490	chr11:60793651	1.1464	MS4A14	ENSG00000166928	205	2.14131e-09	0.929756	4.39527e-11	0.019033	0.0512113	-1	0.331707	spleen	eQTL	pvalue	2.18828e-16	9
chr11:118000454_118904452	PHLDB1	chr11	118000454	118904452	rs34026809	chr11:118480695	0.8643	CD3G	ENSG00000160654	1729	6.42123e-05	0.833483	8.88217e-06	0.11524	0.0512037	0	NA	blood	sQTL	pvalue	0.0250305	7
chr11:65354926_66061233	TSGA10IP	chr11	65354926	66061233	rs531612	chr11:65705432	0.9155	CNIH2	ENSG00000174871	1096	0.00338134	0.832119	0.000458731	0.112839	0.0512028	-1	0.583942	blood	eQTL	pvalue	0.89454	2
chr1:200671993_201056749	INAVA	chr1	200671993	201056749	rs59655222	chr1:200875897	1.1311	TNNT2	ENSG00000118194	868	3.56186e-06	0.884786	2.57902e-07	0.0640131	0.0511969	1	0.412442	spleen	eQTL	pvalue	0.0128528	4
chr4:121992040_122147741	TNIP3	chr4	121992040	122147741	rs17051321	chr4:122119449	0.9097	CCNA2	ENSG00000145386	307	0.015243	0.911501	0.000363695	0.021697	0.0511951	0	NA	blood	sQTL	pvalue	0.994683	1
chr1:101213532_101663312	SLC30A7	chr1	101213532	101663312	rs11578655	chr1:101412902	0.8673	CDC14A	ENSG00000079335	748	7.238e-10	0.894558	4.39342e-11	0.054248	0.0511943	0	NA	spleen	sQTL	pvalue	0.0156185	5
chr14:103199716_103463149	TRAF3	chr14	103199716	103463149	rs12147246	chr14:103265844	0.9054	ANKRD9	ENSG00000156381	481	0.000240105	0.915484	8.68758e-06	0.0330732	0.0511941	-1	0.386694	blood	eQTL	pvalue	0.180354	7
chr17:73033162_73583027	GRB2	chr17	73033162	73583027	rs9900529	chr17:73335776	1.0994	RNF157	ENSG00000141576	832	0.0335304	0.857404	0.00218002	0.0556941	0.0511914	-1	0.532452	spleen	eQTL	pvalue	0.000108023	4
chr17:40264534_40782389	STAT3	chr17	40264534	40782389	rs1026916	chr17:40529835	0.8784	KRT19	ENSG00000171345	537	8.5534e-09	0.886942	5.97187e-10	0.0618739	0.0511841	1	0.595903	spleen	eQTL	pvalue	0.00393645	4
chr11:65354926_66061233	TSGA10IP	chr11	65354926	66061233	rs531612	chr11:65705432	0.9155	MAP3K11	ENSG00000173327	1096	0.00349807	0.860846	0.000342081	0.0841321	0.0511821	0	NA	blood	sQTL	pvalue	0.170283	3
chr1:2407781_2779397	PRXL2B	chr1	2407781	2779397	rs6670198	chr1:2520527	0.865	PRDM16-DT	ENSG00000177133	580	1.29846e-11	0.908962	5.70206e-13	0.0398652	0.0511725	-1	0.391379	spleen	eQTL	pvalue	NA	NA
chr19:47540310_47753426	SAE1	chr19	47540310	47753426	rs11083862	chr19:47638539	1.106	GNG8	ENSG00000167414	230	0.00220382	0.927923	4.44409e-05	0.0186608	0.0511681	1	0.582609	spleen	eQTL	pvalue	0.147001	9
chr22:22017142_22349088	MAPK1	chr22	22017142	22349088	rs9610458	chr22:22205353	1.121	SERPIND1	ENSG00000099937	306	1.63358e-05	0.921231	4.90079e-07	0.027586	0.0511659	-1	0.460784	blood	eQTL	pvalue	2.79554e-05	9
chr11:46876450_47860184	MYBPC3	chr11	46876450	47860184	rs2269434	chr11:47360412	0.9175	ZNF408	ENSG00000175213	1049	0.0326035	0.854842	0.00225744	0.0591374	0.05116	1	0.241182	blood	eQTL	pvalue	7.89161e-06	5
chr17:43279320_43781083	MAP3K14	chr17	43279320	43781083	rs7222450	chr17:43407670	1.1034	MAP3K14-AS1	ENSG00000267278	784	0.00870029	0.881874	0.000569729	0.0576974	0.0511585	-1	0.178571	spleen	eQTL	pvalue	NA	NA
chr16:1041953_1105201	SOX8	chr16	1041953	1105201	rs405343	chr16:1067832	0.8884	UNKL	ENSG00000059145	232	0.00355365	0.931813	5.13956e-05	0.0134254	0.0511567	-1	0.478448	blood	eQTL	pvalue	0.098857	2
chr12:6427052_6457062	TNFRSF1A	chr12	6427052	6457062	rs1800693	chr12:6440009	0.8808	RPL13P5	ENSG00000240370	47	1.39887e-07	0.942381	9.67201e-10	0.00646461	0.0511546	1	0.595745	spleen	eQTL	pvalue	NA	NA
chr12:6488450_6553604	LTBR	chr12	6488450	6553604	rs2364485	chr12:6514963	0.9041	CD27	ENSG00000139193	158	0.613967	0.318699	0.0106881	0.00549684	0.0511491	0	NA	blood	sQTL	pvalue	0.266793	6
chr11:46876450_47860184	MYBPC3	chr11	46876450	47860184	rs2269434	chr11:47360412	0.9175	LRP4-AS1	ENSG00000247675	1235	0.0202378	0.540532	0.0140076	0.374079	0.0511437	1	0.54332	spleen	eQTL	pvalue	NA	NA
chr11:118000454_118904452	PHLDB1	chr11	118000454	118904452	rs34026809	chr11:118480695	0.8643	JAML	ENSG00000160593	1729	6.45232e-05	0.837518	8.57642e-06	0.111272	0.0511377	0	NA	blood	sQTL	pvalue	NA	5
chr14:69165341_69314956	ZFP36L1	chr14	69165341	69314956	rs12434551	chr14:69253364	1.1095	DDX18P1	ENSG00000259165	443	7.63809e-05	0.911816	3.10096e-06	0.0369673	0.0511376	-1	0.325056	blood	eQTL	pvalue	NA	NA
chr16:11193828_11521191	RMI2	chr16	11193828	11521191	rs146566517	chr16:11353879	0.469	TEKT5	ENSG00000153060	1135	8.64662e-19	0.83058	1.2319e-19	0.118283	0.0511374	-1	0.442291	spleen	eQTL	pvalue	1.10257e-14	9
chr19:47540310_47753426	SAE1	chr19	47540310	47753426	rs11083862	chr19:47638539	1.106	CALM3	ENSG00000160014	230	0.0022099	0.930486	3.84291e-05	0.0161295	0.0511365	1	0.43913	spleen	eQTL	pvalue	0.580172	2
chr1:101212872_101621089	EXTL2	chr1	101212872	101621089	rs74449127	chr1:101290432	1.2177	LINC01307	ENSG00000231671	626	7.30654e-10	0.903029	3.7129e-11	0.0458372	0.0511333	1	0.686901	spleen	eQTL	pvalue	NA	NA
chr1:65155172_65679037	JAK1	chr1	65155172	65679037	rs72922276	chr1:65429319	1.1413	LEPR	ENSG00000116678	1012	0.174254	0.707778	0.013214	0.0536209	0.0511331	1	0.663043	blood	eQTL	pvalue	0.999805	2
chr1:92450091_93431324	GFI1	chr1	92450091	93431324	rs58394161	chr1:92939959	0.8425	EVI5	ENSG00000067208	1269	2.21491e-10	0.560753	1.53322e-10	0.388117	0.05113	1	0.49015	spleen	eQTL	pvalue	2.33072e-06	5
chr17:40264534_40782389	STAT3	chr17	40264534	40782389	rs1026916	chr17:40529835	0.8784	GHDC	ENSG00000167925	668	8.33757e-09	0.864562	8.13549e-10	0.0843096	0.0511282	-1	0.489521	spleen	eQTL	pvalue	2.12125e-05	6
chr17:40264534_40782389	STAT3	chr17	40264534	40782389	rs1026916	chr17:40529835	0.8784		ENSG00000267758	668	8.68788e-09	0.900887	4.6326e-10	0.0479865	0.0511265	-1	0.326347	spleen	eQTL	pvalue	NA	NA
chr19:18164862_18409068	MPV17L2	chr19	18164862	18409068	rs4808760	chr19:18301979	0.8741	HOMER3	ENSG00000051128	674	1.20316e-07	0.885595	8.60541e-09	0.0632898	0.0511153	-1	0.505935	spleen	eQTL	pvalue	0.222332	2
chr6:36345180_36612323	ETV7	chr6	36345180	36612323	rs1076928	chr6:36348689	0.9266	FANCE	ENSG00000112039	191	0.148126	0.781548	0.00306905	0.0161419	0.0511152	0	NA	blood	sQTL	pvalue	0.0031389	5
chr17:73033162_73583027	GRB2	chr17	73033162	73583027	rs9900529	chr17:73335776	1.0994	CD300A	ENSG00000167851	810	0.0333872	0.85421	0.00230729	0.0589807	0.051115	-1	0.580247	spleen	eQTL	pvalue	8.94315e-07	7
chr19:45110119_45187302	PVR	chr19	45110119	45187302	rs7260482	chr19:45143942	0.9152	ZNF404	ENSG00000176222	150	0.216262	0.718868	0.00319359	0.0105646	0.0511121	1	0.66	spleen	eQTL	pvalue	1.48959e-05	7
chr1:160698276_160925186	SLAMF7	chr1	160698276	160925186	rs983494	chr1:160703965	1.1061	VSIG8	ENSG00000243284	259	0.0533484	0.875055	0.00118035	0.0193098	0.0511061	0	NA	spleen	sQTL	pvalue	0.00316	5
chr17:34665281_34997201	ZNHIT3	chr17	34665281	34997201	rs4796224	chr17:34842521	0.9181	CCL23	ENSG00000274736	296	0.0173208	0.908315	0.000436251	0.0228262	0.0511012	-1	0.574324	spleen	eQTL	pvalue	0.042812	NA
chr17:73033162_73583027	GRB2	chr17	73033162	73583027	rs9900529	chr17:73335776	1.0994	UBALD2	ENSG00000185262	798	0.0331055	0.846151	0.0026243	0.0670239	0.0510955	1	0.466165	spleen	eQTL	pvalue	0.262587	6
chr1:160613956_160649926	CD48	chr1	160613956	160649926	rs6427540	chr1:160634588	1.1225	SLAMF8	ENSG00000158714	84	0.316571	0.625506	0.00231294	0.004519	0.0510907	0	NA	blood	sQTL	pvalue	1.70506e-06	7
chr10:75154043_75706194	PLAU	chr10	75154043	75706194	rs17741873	chr10:75653800	1.0931	SEC24C	ENSG00000176986	558	0.4793	0.424482	0.0239599	0.0211685	0.0510896	0	NA	blood	sQTL	pvalue	0.999992	1
chr14:103199716_103463149	TRAF3	chr14	103199716	103463149	rs12147246	chr14:103265844	0.9054	EXOC3L4	ENSG00000205436	481	0.000236405	0.90556	1.1266e-05	0.043104	0.0510888	1	0.634096	spleen	eQTL	pvalue	3.12925e-07	6
chr6:137876882_138124804	OLIG3	chr6	137876882	138124804	rs631204	chr6:137959455	1.1194	TNFAIP3	ENSG00000118503	639	6.73434e-07	0.895157	4.04788e-08	0.0537551	0.0510873	1	0.564945	spleen	eQTL	pvalue	0.999667	1
chr19:10423338_10625953	KEAP1	chr19	10423338	10625953	rs28834106	chr19:10592144	1.1381		ENSG00000267370	412	2.99293e-05	0.878949	2.38304e-06	0.0699328	0.0510861	-1	0.458738	spleen	eQTL	pvalue	NA	NA
chr22:22017142_22349088	MAPK1	chr22	22017142	22349088	rs9610458	chr22:22205353	1.121	IGLV4-3	ENSG00000211672	264	5.32755e-06	0.930477	1.0586e-07	0.0184378	0.0510799	1	0.367424	spleen	eQTL	pvalue	NA	NA
chr1:160162872_160430469	VANGL2	chr1	160162872	160430469	rs3737798	chr1:160389984	1.0911	IGSF9	ENSG00000085552	373	0.0375291	0.883826	0.00112506	0.0264445	0.0510754	-1	0.702413	spleen	eQTL	pvalue	0.568911	4
chr17:57475896_58223430	VMP1	chr17	57475896	58223430	rs2150879	chr17:57859210	1.1091	PTRH2	ENSG00000141378	829	2.10795e-05	0.890156	1.39236e-06	0.0587463	0.0510753	0	NA	blood	sQTL	pvalue	0.336972	9
chr11:63849101_64220132	PRDX5	chr11	63849101	64220132	rs11231749	chr11:64095178	1.0758	MAP4K2	ENSG00000168067	591	0.45062	0.43551	0.0319584	0.0308357	0.0510751	0	NA	spleen	sQTL	pvalue	6.47662e-05	4
chr9:100551768_100895720	TRIM14	chr9	100551768	100895720	rs7855251	chr9:100868189	1.1164	HEMGN	ENSG00000136929	582	0.0114667	0.896673	0.000515664	0.0402728	0.0510719	0	NA	blood	sQTL	pvalue	3.18514e-07	7
chr22:22017142_22349088	MAPK1	chr22	22017142	22349088	rs9610458	chr22:22205353	1.121	IGLV2-23	ENSG00000211660	604	9.09154e-07	0.892713	5.73031e-08	0.0562158	0.0510707	-1	0.342715	blood	eQTL	pvalue	NA	NA
chr4:47709959_48262356	TXK	chr4	47709959	48262356	rs6837324	chr4:48127262	0.9173	OCIAD2	ENSG00000145247	836	0.0194116	0.855173	0.00165123	0.0726938	0.0510701	-1	0.55622	blood	eQTL	pvalue	0.00459157	8
chr17:40264534_40782389	STAT3	chr17	40264534	40782389	rs1026916	chr17:40529835	0.8784		ENSG00000279602	399	1.56821e-08	0.91992	4.95558e-10	0.0290187	0.051061	-1	0.706767	spleen	eQTL	pvalue	NA	NA
chr17:37869878_38507250	NR1D1	chr17	37869878	38507250	rs883871	chr17:38252660	0.9009	RARA	ENSG00000131759	1005	0.302537	0.564712	0.0285162	0.0531769	0.051058	1	0.39602	spleen	eQTL	pvalue	0.934197	2
chr19:45110119_45187302	PVR	chr19	45110119	45187302	rs7260482	chr19:45143942	0.9152	ZNF284	ENSG00000186026	150	0.216846	0.720811	0.00262264	0.00866677	0.0510529	1	0.6	spleen	eQTL	pvalue	7.90018e-09	9
chr4:87502391_88275366	AFF1	chr4	87502391	88275366	rs2705616	chr4:87862396	0.9207	KLHL8	ENSG00000145332	1529	0.0820333	0.747371	0.011829	0.107718	0.0510488	0	NA	spleen	sQTL	pvalue	0.00120835	4
chr3:28046063_28121275	CMC1	chr3	28046063	28121275	rs438613	chr3:28072086	1.148		ENSG00000271943	232	1.89645e-11	0.92086	5.79653e-13	0.0280952	0.0510453	-1	0.349138	spleen	eQTL	pvalue	NA	NA
chr17:57475896_58223430	VMP1	chr17	57475896	58223430	rs2150879	chr17:57859210	1.1091		ENSG00000273702	829	2.0735e-05	0.87582	1.73224e-06	0.0731164	0.0510413	1	0.38842	spleen	eQTL	pvalue	NA	NA
chr1:32347320_33034616	LCK	chr1	32347320	33034616	rs79979643	chr1:32738415	0.8736	TMEM234	ENSG00000160055	627	0.104034	0.803186	0.00479318	0.0369544	0.0510325	-1	0.521531	blood	eQTL	pvalue	0.000523998	10
chr5:141414305_141597351	NDFIP1	chr5	141414305	141597351	rs249677	chr5:141539339	0.9256	PCDHGB4	ENSG00000253953	539	0.164331	0.745494	0.00708213	0.0320773	0.0510149	-1	0.304267	spleen	eQTL	pvalue	0.00256132	6
chr6:127955546_128297436	PTPRK	chr6	127955546	128297436	rs802730	chr6:128280104	1.1211	C6orf58	ENSG00000184530	560	0.000112094	0.90542	5.38558e-06	0.04345	0.0510126	1	0.725	spleen	eQTL	pvalue	1.61256e-10	8
chr1:160613956_160649926	CD48	chr1	160613956	160649926	rs6427540	chr1:160634588	1.1225	SETP9	ENSG00000235101	84	0.314258	0.627081	0.00257044	0.00507811	0.0510121	1	0.595238	spleen	eQTL	pvalue	NA	NA
chr6:137876882_138124804	OLIG3	chr6	137876882	138124804	rs631204	chr6:137959455	1.1194	NHSL1	ENSG00000135540	184	0.496123	0.437728	0.00807214	0.00707102	0.0510063	-1	0.771739	blood	eQTL	pvalue	NA	2
chr16:1041953_1105201	SOX8	chr16	1041953	1105201	rs405343	chr16:1067832	0.8884	PDIA2	ENSG00000185615	232	0.00354893	0.930575	5.66999e-05	0.0148164	0.0510032	1	0.362069	blood	eQTL	pvalue	2.52933e-21	10
chr1:200671993_201056749	INAVA	chr1	200671993	201056749	rs59655222	chr1:200875897	1.1311	DDX59	ENSG00000118197	868	3.57182e-06	0.88726	2.48749e-07	0.0617396	0.0509968	-1	0.481567	spleen	eQTL	pvalue	0.00107791	5
chr12:9445978_9939813	CLECL1	chr12	9445978	9939813	rs7977720	chr12:9866349	0.903	STYK1	ENSG00000060140	396	5.66608e-05	0.920318	1.76619e-06	0.0286364	0.0509867	-1	0.444444	spleen	eQTL	pvalue	1.53641e-05	7
chr10:75154043_75706194	PLAU	chr10	75154043	75706194	rs17741873	chr10:75653800	1.0931	ZSWIM8	ENSG00000214655	558	0.48271	0.415137	0.0275379	0.023632	0.0509833	0	NA	spleen	sQTL	pvalue	1	1
chr11:60760530_60835043	CD6	chr11	60760530	60835043	rs4939490	chr11:60793651	1.1464	TMEM216	ENSG00000187049	205	2.1421e-09	0.930098	4.37061e-11	0.0189262	0.0509754	1	0.4	spleen	eQTL	pvalue	0.00201929	8
chr2:112423188_113109590	MERTK	chr2	112423188	113109590	rs57116599	chr2:112770799	0.8869		ENSG00000237753	1372	0.000130648	0.822341	2.01111e-05	0.126534	0.050974	1	0.477405	spleen	eQTL	pvalue	NA	NA
chr5:39923355_40842116	TTC33	chr5	39923355	40842116	rs11749040	chr5:40396425	0.8214	C9	ENSG00000113600	1402	1.02895e-11	0.879029	8.19955e-13	0.0699975	0.0509736	1	0.592011	blood	eQTL	pvalue	6.82499e-17	9
chr19:6615889_6693163	TNFSF14	chr19	6615889	6693163	rs1077667	chr19:6668972	1.164		ENSG00000269385	391	4.55438e-07	0.912786	1.81089e-08	0.0362428	0.0509706	1	0.782609	blood	eQTL	pvalue	NA	NA
chr14:103015542_103459588	TRAF3	chr14	103015542	103459588	rs12588969	chr14:103230758	0.9148		ENSG00000278071	779	0.000230545	0.883115	1.71574e-05	0.0656713	0.0509664	-1	0.534018	spleen	eQTL	pvalue	NA	NA
chr11:60760530_60835043	CD6	chr11	60760530	60835043	rs4939490	chr11:60793651	1.1464	PPP1R32	ENSG00000162148	205	2.14986e-09	0.933469	3.59679e-11	0.0155663	0.0509652	-1	0.590244	spleen	eQTL	pvalue	2.68242e-07	8
chr3:71421370_71686082	FOXP1 - AC097634.4	chr3	71421370	71686082	rs9878602	chr3:71535338	1.0872	LINC00877	ENSG00000241163	461	0.0143233	0.90144	0.000521203	0.0327511	0.0509647	1	0.683297	spleen	eQTL	pvalue	NA	NA
chr11:63849101_64220132	PRDX5	chr11	63849101	64220132	rs11231749	chr11:64095178	1.0758	TRMT112	ENSG00000173113	591	0.283491	0.273985	0.199145	0.192416	0.050964	-1	0.485618	spleen	eQTL	pvalue	0.141017	7
chr14:52228101_52368559	GNG2	chr14	52228101	52368559	rs11852059	chr14:52306091	0.908	STYX	ENSG00000198252	458	0.0734624	0.84371	0.00255629	0.0293078	0.0509639	1	0.395197	blood	eQTL	pvalue	0.972069	3
chr11:46876450_47860184	MYBPC3	chr11	46876450	47860184	rs2269434	chr11:47360412	0.9175	PTPRJ	ENSG00000149177	1102	0.027901	0.727669	0.00714608	0.186322	0.0509626	1	0.680581	spleen	eQTL	pvalue	2.38654e-05	4
chr1:212844162_213056427	BATF3	chr1	212844162	213056427	rs9308424	chr1:212877776	0.9128		ENSG00000229832	768	0.425718	0.455999	0.0325321	0.0347951	0.0509557	1	0.696615	spleen	eQTL	pvalue	NA	NA
chr16:29841225_30438138	TBX6	chr16	29841225	30438138	rs3809627	chr16:30103160	0.9076		ENSG00000260719	449	0.00779053	0.908286	0.0002808	0.0326871	0.0509552	-1	0.498886	spleen	eQTL	pvalue	NA	NA
chr10:94171083_94501355	HHEX	chr10	94171083	94501355	rs1112718	chr10:94479107	1.1114	MYOF	ENSG00000138119	596	8.60796e-05	0.901218	4.56468e-06	0.0477393	0.0509525	-1	0.461409	spleen	eQTL	pvalue	2.08401e-36	5
chr3:100568229_101346033	IMPG2	chr3	100568229	101346033	rs111430408	chr3:100848597	1.1813	TBC1D23	ENSG00000036054	1001	0.155085	0.704816	0.0160883	0.0730656	0.0509441	-1	0.394605	spleen	eQTL	pvalue	0.000111512	4
chr22:22017142_22349088	MAPK1	chr22	22017142	22349088	rs9610458	chr22:22205353	1.121	IGLC1	ENSG00000211675	219	7.11279e-06	0.933318	1.20277e-07	0.0157314	0.0509431	1	0.643836	spleen	eQTL	pvalue	NA	NA
chr11:60760530_60835043	CD6	chr11	60760530	60835043	rs4939490	chr11:60793651	1.1464	FEN1	ENSG00000168496	205	2.16829e-09	0.937054	2.78955e-11	0.0120045	0.0509413	0	NA	blood	sQTL	pvalue	3.47774e-05	8
chr11:60760530_60835043	CD6	chr11	60760530	60835043	rs4939490	chr11:60793651	1.1464	FADS2	ENSG00000134824	205	2.16829e-09	0.937054	2.78955e-11	0.0120045	0.0509413	0	NA	blood	sQTL	pvalue	0.990052	1
chr5:133827615_134321836	JADE2	chr5	133827615	134321836	rs2084007	chr5:133891282	1.0826	C5orf66	ENSG00000224186	491	0.118869	0.791605	0.0050453	0.0335482	0.0509328	1	0.313646	spleen	eQTL	pvalue	NA	9
chr12:57855180_58473351	OS9	chr12	57855180	58473351	rs701006	chr12:58106836	1.1206	SHMT2	ENSG00000182199	998	1.6814e-06	0.883764	1.24346e-07	0.0653066	0.0509272	-1	0.511022	spleen	eQTL	pvalue	0.00748753	5
chr22:22017142_22349088	MAPK1	chr22	22017142	22349088	rs9610458	chr22:22205353	1.121	IGLV3-1	ENSG00000211673	249	6.3661e-06	0.929363	1.35329e-07	0.0197053	0.0509248	1	0.502008	spleen	eQTL	pvalue	NA	NA
chr14:103199716_103463149	TRAF3	chr14	103199716	103463149	rs12147246	chr14:103265844	0.9054	CKB	ENSG00000166165	481	0.000231331	0.886122	1.63835e-05	0.0627067	0.0509233	-1	0.474012	spleen	eQTL	pvalue	0.850845	3
chr17:34665281_34997201	ZNHIT3	chr17	34665281	34997201	rs4796224	chr17:34842521	0.9181	DHRS11	ENSG00000278535	296	0.0173457	0.909622	0.000414716	0.0216971	0.0509201	0	NA	spleen	sQTL	pvalue	0.0315613	NA
chr12:6427052_6457062	TNFRSF1A	chr12	6427052	6457062	rs1800693	chr12:6440009	0.8808		ENSG00000272173	47	1.41926e-07	0.946331	4.2027e-10	0.00275135	0.0509177	1	0.170213	blood	eQTL	pvalue	NA	NA
chr19:10258259_10897760	TYK2	chr19	10258259	10897760	rs34536443	chr19:10463118	1.3037		ENSG00000273733	1177	2.88183e-05	0.846434	3.49572e-06	0.102624	0.0509098	-1	0.451147	spleen	eQTL	pvalue	NA	NA
chr3:71421370_71686082	FOXP1 - AC097634.4	chr3	71421370	71686082	rs9878602	chr3:71535338	1.0872	PROK2	ENSG00000163421	461	0.0143628	0.903929	0.000482558	0.030319	0.050907	1	0.661605	spleen	eQTL	pvalue	0.270454	9
chr3:121369811_122211421	CD86	chr3	121369811	122211421	rs75937181	chr3:121783015	1.2386	PARP14	ENSG00000173193	1860	9.22461e-08	0.830007	1.32417e-08	0.119095	0.0508977	0	NA	blood	sQTL	pvalue	0.0129607	2
chr17:34665281_34997201	ZNHIT3	chr17	34665281	34997201	rs4796224	chr17:34842521	0.9181		ENSG00000271392	296	0.0173091	0.907704	0.000451746	0.023639	0.0508965	-1	0.64527	spleen	eQTL	pvalue	NA	NA
chr19:47540310_47753426	SAE1	chr19	47540310	47753426	rs11083862	chr19:47638539	1.106		ENSG00000280353	55	0.311631	0.628879	0.00286454	0.00572982	0.0508961	-1	0.636364	blood	eQTL	pvalue	NA	NA
chr19:10744807_11274530	SMARCA4	chr19	10744807	11274530	rs12609500	chr19:11173928	1.0997	ACP5	ENSG00000102575	1040	0.0253963	0.854406	0.00200193	0.0672999	0.0508958	-1	0.324038	blood	eQTL	pvalue	0.123568	4
chr11:118447156_118807735	CXCR5	chr11	118447156	118807735	rs6589706	chr11:118747813	1.088	RNF26	ENSG00000173456	747	6.72916e-05	0.873402	5.83088e-06	0.0756301	0.0508949	-1	0.590361	blood	eQTL	pvalue	0.677951	3
chr11:118462188_118773904	CXCR5	chr11	118462188	118773904	rs12365699	chr11:118743286	1.1546	RNF26	ENSG00000173456	662	6.88017e-05	0.879275	5.46317e-06	0.0697675	0.0508831	-1	0.599698	blood	eQTL	pvalue	0.677951	3
chr17:45312813_45874509	NPEPPS	chr17	45312813	45874509	rs11079784	chr17:45702280	1.1131	LRRC37A2	ENSG00000238083	721	1.77588e-05	0.893269	1.11096e-06	0.0558304	0.0508819	1	0.624133	spleen	eQTL	pvalue	NA	6
chr19:10258259_10897760	TYK2	chr19	10258259	10897760	rs34536443	chr19:10463118	1.3037	KANK2	ENSG00000197256	1234	2.74014e-05	0.804819	4.91357e-06	0.144268	0.0508806	-1	0.422204	spleen	eQTL	pvalue	0.981512	3
chr17:73033162_73583027	GRB2	chr17	73033162	73583027	rs9900529	chr17:73335776	1.0994	UNC13D	ENSG00000092929	1210	0.032223	0.825759	0.00342473	0.0877126	0.0508803	-1	0.376033	spleen	eQTL	pvalue	2.52003e-12	5
chr11:118617158_118947933	BCL9L	chr11	118617158	118947933	rs149114341	chr11:118783424	1.3559		ENSG00000254528	140	0.000306249	0.941006	2.55687e-06	0.00780559	0.0508795	1	0.128571	blood	eQTL	pvalue	NA	NA
chr12:57855180_58473351	OS9	chr12	57855180	58473351	rs701006	chr12:58106836	1.1206	AVIL	ENSG00000135407	998	1.68119e-06	0.883652	1.24654e-07	0.0654686	0.0508778	-1	0.658317	spleen	eQTL	pvalue	1.03036e-10	5
chr1:160698276_160925186	SLAMF7	chr1	160698276	160925186	rs983494	chr1:160703965	1.1061		ENSG00000283317	485	0.0518875	0.85895	0.00218384	0.0361005	0.0508777	-1	0.323711	spleen	eQTL	pvalue	NA	NA
chr16:29841225_30438138	TBX6	chr16	29841225	30438138	rs3809627	chr16:30103160	0.9076	ZNF764	ENSG00000169951	449	0.00777223	0.906153	0.000299781	0.0349002	0.0508744	-1	0.374165	spleen	eQTL	pvalue	3.06789e-08	7
chr11:118447156_118807735	CXCR5	chr11	118447156	118807735	rs6589706	chr11:118747813	1.088	IL10RA	ENSG00000110324	747	6.97369e-05	0.90514	3.38844e-06	0.0439289	0.0508577	0	NA	blood	sQTL	pvalue	0.968346	4
chr4:103418185_104378012	SLC9B1	chr4	103418185	104378012	rs6533052	chr4:103911781	1.0668	SLC9B1	ENSG00000164037	1263	0.164087	0.685468	0.0192461	0.0803487	0.0508496	0	NA	spleen	sQTL	pvalue	8.48795e-05	6
chr5:176525029_176837504	RGS14	chr5	176525029	176837504	rs67111717	chr5:176790162	1.1003		ENSG00000283559	137	0.79171	0.135011	0.0192119	0.00322538	0.0508424	0	NA	spleen	sQTL	pvalue	NA	NA
chr1:160162872_160430469	VANGL2	chr1	160162872	160430469	rs3737798	chr1:160389984	1.0911	CD48	ENSG00000117091	373	0.0377152	0.887014	0.000998932	0.0234428	0.0508289	-1	0.268097	blood	eQTL	pvalue	0.000152359	9
chr19:10258259_10897760	TYK2	chr19	10258259	10897760	rs34536443	chr19:10463118	1.3037	SWSAP1	ENSG00000173928	825	3.02842e-05	0.88935	2.03801e-06	0.0597992	0.0508181	0	NA	spleen	sQTL	pvalue	0.00013467	9
chr11:65354926_66061233	TSGA10IP	chr11	65354926	66061233	rs531612	chr11:65705432	0.9155	VPS51	ENSG00000149823	844	0.00358396	0.88239	0.0002559	0.0629531	0.0508168	1	0.751185	spleen	eQTL	pvalue	6.3802e-05	6
chr16:11193828_11521191	RMI2	chr16	11193828	11521191	rs146566517	chr16:11353879	0.469	SOCS1	ENSG00000185338	1135	9.02121e-19	0.866562	8.60687e-20	0.0826253	0.0508128	1	0.437004	spleen	eQTL	pvalue	0.541776	6
chr11:65354926_66061233	TSGA10IP	chr11	65354926	66061233	rs531612	chr11:65705432	0.9155	AP5B1	ENSG00000254470	1096	0.00317198	0.780599	0.000669664	0.164748	0.0508115	-1	0.262774	blood	eQTL	pvalue	6.97158e-06	7
chr16:11031156_11498745	RMI2	chr16	11031156	11498745	rs34947566	chr16:11412926	1.1412	NA	ENSG00000263013	1334	6.11029e-19	0.775715	1.3669e-19	0.17348	0.0508045	1	0.541229	spleen	eQTL	pvalue	NA	NA
chr19:49738081_49925208	CD37	chr19	49738081	49925208	rs1465697	chr19:49837246	0.8831	NUCB1	ENSG00000104805	398	7.1147e-06	0.922588	2.05527e-07	0.0266006	0.0508044	1	0.58794	blood	eQTL	pvalue	4.16611e-05	5
chr6:159323833_159522796	TAGAP	chr6	159323833	159522796	rs1738074	chr6:159465977	0.8925	WTAP	ENSG00000146457	669	3.59897e-06	0.897448	2.07733e-07	0.05175	0.0507979	-1	0.334828	spleen	eQTL	pvalue	0.995577	1
chr17:73033162_73583027	GRB2	chr17	73033162	73583027	rs9900529	chr17:73335776	1.0994		ENSG00000265800	1210	0.0317926	0.81473	0.00385832	0.098824	0.0507953	-1	0.505785	spleen	eQTL	pvalue	NA	NA
chr22:22017142_22349088	MAPK1	chr22	22017142	22349088	rs9610458	chr22:22205353	1.121	SNAP29	ENSG00000099940	454	1.19894e-06	0.907786	5.47746e-08	0.0414223	0.0507903	1	0.65859	spleen	eQTL	pvalue	0.151662	5
chr17:40264534_40782389	STAT3	chr17	40264534	40782389	rs1026916	chr17:40529835	0.8784		ENSG00000278829	668	8.71577e-09	0.903779	4.38636e-10	0.0454335	0.0507874	-1	0.387725	spleen	eQTL	pvalue	NA	NA
chr19:10423338_10625953	KEAP1	chr19	10423338	10625953	rs28834106	chr19:10592144	1.1381	RAB3D	ENSG00000105514	320	3.06105e-05	0.918401	1.02769e-06	0.0307827	0.0507847	0	NA	blood	sQTL	pvalue	0.00142628	9
chr2:68537842_68865032	PLEK	chr2	68537842	68865032	rs12622670	chr2:68646536	1.1127	GKN1	ENSG00000169605	875	3.59632e-05	0.879554	2.84883e-06	0.0696232	0.0507841	1	0.402286	spleen	eQTL	pvalue	0.000264878	9
chr5:158670938_158862238	IL12B	chr5	158670938	158862238	rs2546890	chr5:158759900	1.1241	ADRA1B	ENSG00000170214	356	1.32364e-06	0.924026	3.61561e-08	0.0251896	0.0507832	-1	0.564607	spleen	eQTL	pvalue	0.182479	5
chr11:65354926_66061233	TSGA10IP	chr11	65354926	66061233	rs531612	chr11:65705432	0.9155	RBM4B	ENSG00000173914	982	0.00355861	0.873475	0.000293098	0.0718913	0.050782	-1	0.474542	spleen	eQTL	pvalue	0.442247	5
chr4:108824655_109111753	LEF1	chr4	108824655	109111753	rs9992763	chr4:109058718	0.9139	LEF1-AS1	ENSG00000232021	494	0.00329181	0.906061	0.000144496	0.0397212	0.0507811	-1	0.323887	spleen	eQTL	pvalue	NA	NA
chr11:65354926_66061233	TSGA10IP	chr11	65354926	66061233	rs531612	chr11:65705432	0.9155	NAALADL1	ENSG00000168060	813	0.00366581	0.902002	0.000176496	0.0433774	0.0507787	0	NA	blood	sQTL	pvalue	3.83011e-12	7
chr12:9445978_9939813	CLECL1	chr12	9445978	9939813	rs7977720	chr12:9866349	0.903	KLRC2	ENSG00000205809	803	5.48712e-05	0.891941	3.52348e-06	0.0572241	0.0507767	-1	0.418431	spleen	eQTL	pvalue	0.00427823	10
chr16:79635140_79656999	MAF	chr16	79635140	79656999	rs6564681	chr16:79652720	0.9099	MAF	ENSG00000178573	74	0.067123	0.876409	0.000408573	0.00528386	0.050776	1	0.405405	spleen	eQTL	pvalue	0.429001	3
chr14:103015542_103459588	TRAF3	chr14	103015542	103459588	rs12588969	chr14:103230758	0.9148	AMN	ENSG00000166126	779	0.000228043	0.87353	1.97098e-05	0.0754487	0.0507733	-1	0.301669	spleen	eQTL	pvalue	0.0923578	5
chr17:43279320_43781083	MAP3K14	chr17	43279320	43781083	rs7222450	chr17:43407670	1.1034	GFAP	ENSG00000131095	784	0.00816046	0.827156	0.00111332	0.112797	0.0507724	1	0.798469	spleen	eQTL	pvalue	2.22937e-05	6
chr3:169388322_169601046	LRRIQ4	chr3	169388322	169601046	rs10936602	chr3:169536637	1.1145	CLDN11	ENSG00000013297	317	0.00141876	0.925547	3.41552e-05	0.0222308	0.0507695	1	0.794953	blood	eQTL	pvalue	0.328912	2
chr19:10744807_11274530	SMARCA4	chr19	10744807	11274530	rs12609500	chr19:11173928	1.0997	TYK2	ENSG00000105397	1040	0.0245265	0.825145	0.00287551	0.0966899	0.0507636	-1	0.335577	blood	eQTL	pvalue	0.00431448	3
chr11:118000454_118904452	PHLDB1	chr11	118000454	118904452	rs34026809	chr11:118480695	0.8643	VPS11-DT	ENSG00000272186	1729	5.54697e-05	0.733869	1.6277e-05	0.215296	0.0507635	-1	0.507808	spleen	eQTL	pvalue	NA	NA
chr11:65354926_66061233	TSGA10IP	chr11	65354926	66061233	rs531612	chr11:65705432	0.9155	BBS1	ENSG00000174483	1093	0.00345541	0.850842	0.00038422	0.0945575	0.0507605	1	0.378774	spleen	eQTL	pvalue	1.77867e-07	6
chr8:144971080_145126375	PLEC	chr8	144971080	145126375	rs3923387	chr8:144986793	1.0732	PUF60	ENSG00000179950	262	0.440108	0.477734	0.01508	0.0163184	0.0507594	0	NA	blood	sQTL	pvalue	0.849325	1
chr16:29841225_30438138	TBX6	chr16	29841225	30438138	rs3809627	chr16:30103160	0.9076	ZNF688	ENSG00000229809	449	0.0078229	0.91206	0.000250131	0.0291117	0.050755	1	0.681514	spleen	eQTL	pvalue	7.08656e-05	9
chr5:6633447_6821401	TENT4A	chr5	6633447	6821401	rs34681760	chr5:6712834	1.0835	NSUN2	ENSG00000037474	661	0.239662	0.654955	0.01465	0.0399852	0.0507483	0	NA	blood	sQTL	pvalue	0.961846	3
chr19:47540310_47753426	SAE1	chr19	47540310	47753426	rs11083862	chr19:47638539	1.106	C5AR1	ENSG00000197405	230	0.00221138	0.931106	3.78788e-05	0.0158982	0.0507468	-1	0.517391	spleen	eQTL	pvalue	0.000416366	9
chr11:118462188_118773904	CXCR5	chr11	118462188	118773904	rs12365699	chr11:118743286	1.1546	PDZD3	ENSG00000172367	662	7.12187e-05	0.910163	3.0574e-06	0.0390224	0.0507399	1	0.20997	blood	eQTL	pvalue	3.35726e-07	8
chr19:45110119_45187302	PVR	chr19	45110119	45187302	rs7260482	chr19:45143942	0.9152	CLASRP	ENSG00000104859	150	0.213157	0.725315	0.00246456	0.00833549	0.0507288	0	NA	blood	sQTL	pvalue	0.964966	2
chr19:10258259_10897760	TYK2	chr19	10258259	10897760	rs34536443	chr19:10463118	1.3037	TIMM29	ENSG00000142444	1306	2.86933e-05	0.842764	3.62686e-06	0.106475	0.0507284	1	0.552067	spleen	eQTL	pvalue	NA	9
chr11:46876450_47860184	MYBPC3	chr11	46876450	47860184	rs2269434	chr11:47360412	0.9175		ENSG00000270060	1235	0.0306882	0.819651	0.00357228	0.0953614	0.0507268	-1	0.614575	spleen	eQTL	pvalue	NA	NA
chr11:60760530_60835043	CD6	chr11	60760530	60835043	rs4939490	chr11:60793651	1.1464	PTGDR2	ENSG00000183134	205	2.14372e-09	0.930799	4.26782e-11	0.0184801	0.050721	-1	0.473171	spleen	eQTL	pvalue	0.18411	9
chr16:29841225_30438138	TBX6	chr16	29841225	30438138	rs3809627	chr16:30103160	0.9076	SMG1P6	ENSG00000254634	449	0.00306019	0.355089	0.00505132	0.586079	0.0507205	0	NA	blood	sQTL	pvalue	NA	NA
chr16:29841225_30438138	TBX6	chr16	29841225	30438138	rs3809627	chr16:30103160	0.9076	BOLA2	ENSG00000183336	449	0.00306019	0.355089	0.00505132	0.586079	0.0507205	0	NA	blood	sQTL	pvalue	NA	NA
chr1:2407781_2779397	PRXL2B	chr1	2407781	2779397	rs6670198	chr1:2520527	0.865	CALML6	ENSG00000169885	580	1.28467e-11	0.899314	7.145e-13	0.0499667	0.0507195	1	0.439655	spleen	eQTL	pvalue	0.000127437	9
chr16:11193828_11521191	RMI2	chr16	11193828	11521191	rs146566517	chr16:11353879	0.469	TVP23A	ENSG00000166676	1135	8.96168e-19	0.860843	9.21248e-20	0.0884428	0.0507137	0	NA	spleen	sQTL	pvalue	2.04413e-06	8
chr11:95336816_95593575	FAM76B	chr11	95336816	95593575	rs56095240	chr11:95421830	0.8885	CCDC82	ENSG00000149231	627	0.66326	0.231376	0.0405621	0.0140993	0.0507024	0	NA	spleen	sQTL	pvalue	1.73422e-07	5
chr1:200671993_201056749	INAVA	chr1	200671993	201056749	rs59655222	chr1:200875897	1.1311	KIF21B	ENSG00000116852	868	3.54843e-06	0.881449	2.73336e-07	0.0678476	0.0506998	-1	0.362903	spleen	eQTL	pvalue	0.999414	3
chr12:57855180_58473351	OS9	chr12	57855180	58473351	rs701006	chr12:58106836	1.1206	STAC3	ENSG00000185482	998	1.6522e-06	0.868417	1.53979e-07	0.0808826	0.0506984	-1	0.311623	spleen	eQTL	pvalue	0.0048783	5
chr11:118617158_118947933	BCL9L	chr11	118617158	118947933	rs149114341	chr11:118783424	1.3559	RNF26	ENSG00000173456	620	7.38966e-05	0.881077	5.71988e-06	0.0681481	0.0506958	-1	0.548387	blood	eQTL	pvalue	0.677951	3
chr5:141414305_141597351	NDFIP1	chr5	141414305	141597351	rs249677	chr5:141539339	0.9256	PCDHGA4	ENSG00000262576	539	0.164487	0.7462	0.00698459	0.0316351	0.0506934	-1	0.669759	spleen	eQTL	pvalue	5.96461e-07	7
chr4:108824655_109111753	LEF1	chr4	108824655	109111753	rs9992763	chr4:109058718	0.9139	OSTC	ENSG00000198856	494	0.0032988	0.907984	0.000137838	0.0378889	0.0506905	1	0.744939	spleen	eQTL	pvalue	0.608152	6
chr1:6333701_6562784	ESPN	chr1	6333701	6562784	rs2986736	chr1:6512547	0.8994	PHF13	ENSG00000116273	566	0.569376	0.31616	0.0410376	0.0227364	0.0506899	0	NA	blood	sQTL	pvalue	0.931111	1
chr1:32347320_33034616	LCK	chr1	32347320	33034616	rs79979643	chr1:32738415	0.8736		ENSG00000269967	627	0.103269	0.797279	0.00559766	0.0431657	0.050689	-1	0.438596	blood	eQTL	pvalue	NA	NA
chr6:36345180_36612323	ETV7	chr6	36345180	36612323	rs1076928	chr6:36348689	0.9266	PI16	ENSG00000164530	633	0.142911	0.760851	0.00721094	0.0383399	0.0506873	-1	0.486572	spleen	eQTL	pvalue	4.4013e-07	8
chr16:1041953_1105201	SOX8	chr16	1041953	1105201	rs405343	chr16:1067832	0.8884		ENSG00000262528	232	0.00355502	0.932171	5.18183e-05	0.0135367	0.0506851	-1	0.301724	blood	eQTL	pvalue	NA	NA
chr1:101213532_101663312	SLC30A7	chr1	101213532	101663312	rs11578655	chr1:101412902	0.8673	LINC01307	ENSG00000231671	748	7.24214e-10	0.895069	4.3934e-11	0.0542482	0.0506826	1	0.649733	spleen	eQTL	pvalue	NA	NA
chr17:73033162_73583027	GRB2	chr17	73033162	73583027	rs9900529	chr17:73335776	1.0994	GRIN2C	ENSG00000161509	1210	0.0314274	0.805372	0.004228	0.108298	0.050675	1	0.433884	spleen	eQTL	pvalue	0.00393765	4
chr10:75154043_75706194	PLAU	chr10	75154043	75706194	rs17741873	chr10:75653800	1.0931	FAM149B1	ENSG00000138286	558	0.481513	0.426442	0.0219663	0.0194034	0.050675	0	NA	blood	sQTL	pvalue	NA	6
chr3:121334409_121729409	IQCB1	chr3	121334409	121729409	rs2331964	chr3:121542898	1.1042	SLC49A4	ENSG00000138463	493	0.000162733	0.911984	6.64225e-06	0.0371736	0.0506734	0	NA	spleen	sQTL	pvalue	NA	7
chr22:22017142_22349088	MAPK1	chr22	22017142	22349088	rs9610458	chr22:22205353	1.121		ENSG00000274381	373	1.15715e-06	0.923942	3.18546e-08	0.0253842	0.0506728	-1	0.487936	spleen	eQTL	pvalue	NA	NA
chr17:40264534_40782389	STAT3	chr17	40264534	40782389	rs1026916	chr17:40529835	0.8784	CAVIN1	ENSG00000177469	668	8.65734e-09	0.897721	4.98252e-10	0.0516154	0.0506639	0	NA	spleen	sQTL	pvalue	NA	7
chr11:65354926_66061233	TSGA10IP	chr11	65354926	66061233	rs531612	chr11:65705432	0.9155	FAU	ENSG00000149806	896	0.00362418	0.891804	0.000218407	0.0536928	0.0506608	1	0.558036	blood	eQTL	pvalue	0.768145	3
chr11:65354926_66061233	TSGA10IP	chr11	65354926	66061233	rs531612	chr11:65705432	0.9155	ARL2	ENSG00000213465	728	0.00362865	0.892707	0.000214779	0.0527885	0.0506607	-1	0.417582	spleen	eQTL	pvalue	0.00739854	6
chr5:158670938_158862238	IL12B	chr5	158670938	158862238	rs2546890	chr5:158759900	1.1241	FABP6-AS1	ENSG00000247699	356	1.31619e-06	0.918823	4.37959e-08	0.030523	0.0506525	1	0.289326	spleen	eQTL	pvalue	NA	NA
chr11:46876450_47860184	MYBPC3	chr11	46876450	47860184	rs2269434	chr11:47360412	0.9175	CKAP5	ENSG00000175216	1235	0.0299538	0.800038	0.00430932	0.115047	0.0506514	1	0.554656	spleen	eQTL	pvalue	1	1
chr4:47709959_48262356	TXK	chr4	47709959	48262356	rs6837324	chr4:48127262	0.9173	ATP10D	ENSG00000145246	1158	0.018882	0.833326	0.00215348	0.09499	0.0506484	-1	0.37133	spleen	eQTL	pvalue	2.24184e-11	5
chr16:79635140_79656999	MAF	chr16	79635140	79656999	rs6564681	chr16:79652720	0.9099	LINC01229	ENSG00000260876	74	0.0671039	0.876158	0.000437109	0.00565658	0.0506443	1	0.527027	spleen	eQTL	pvalue	NA	NA
chr2:60958287_61741947	PUS10	chr2	60958287	61741947	rs1177228	chr2:61242410	1.1134		ENSG00000273302	1180	2.63842e-07	0.000169563	0.00147473	0.947711	0.0506442	1	0.761017	blood	eQTL	pvalue	NA	NA
chr17:34665281_34997201	ZNHIT3	chr17	34665281	34997201	rs4796224	chr17:34842521	0.9181	SNHG30	ENSG00000267321	168	0.0200656	0.913894	0.000331902	0.0150659	0.0506422	0	NA	spleen	sQTL	pvalue	NA	NA
chr2:43313584_43361560	ZFP36L2	chr2	43313584	43361560	rs12478539	chr2:43355324	1.1311	LRPPRC	ENSG00000138095	171	9.6057e-06	0.93532	1.44607e-07	0.0140299	0.0506399	1	0.362573	blood	eQTL	pvalue	0.000433778	3
chr1:160698276_160925186	SLAMF7	chr1	160698276	160925186	rs983494	chr1:160703965	1.1061	PEA15	ENSG00000162734	485	0.0522696	0.865275	0.00181591	0.03001	0.0506293	-1	0.468041	spleen	eQTL	pvalue	0.698679	3
chr11:60760530_60835043	CD6	chr11	60760530	60835043	rs4939490	chr11:60793651	1.1464		ENSG00000256196	205	2.13763e-09	0.928156	4.89769e-11	0.0212151	0.0506288	-1	0.560976	spleen	eQTL	pvalue	NA	NA
chr16:11193828_11521191	RMI2	chr16	11193828	11521191	rs146566517	chr16:11353879	0.469	GSPT1	ENSG00000103342	1135	8.92429e-19	0.849238	1.0528e-19	0.100134	0.0506279	-1	0.504846	blood	eQTL	pvalue	0.951655	1
chr17:40264534_40782389	STAT3	chr17	40264534	40782389	rs1026916	chr17:40529835	0.8784	COA3	ENSG00000183978	668	8.6489e-09	0.896845	5.07068e-10	0.0525296	0.0506249	1	0.61976	spleen	eQTL	pvalue	0.00470838	9
chr4:106008586_106479425	PPA2	chr4	106008586	106479425	rs2726479	chr4:106255589	0.9238		ENSG00000251259	1163	0.0477454	0.803334	0.00551726	0.0927795	0.0506236	0	NA	blood	sQTL	pvalue	NA	NA
chr14:103015542_103459588	TRAF3	chr14	103015542	103459588	rs12588969	chr14:103230758	0.9148	TRMT61A	ENSG00000166166	779	0.000227063	0.869776	2.07292e-05	0.0793536	0.0506222	0	NA	spleen	sQTL	pvalue	0.00570206	6
chr1:117032885_117104215	CD58	chr1	117032885	117104215	rs10801908	chr1:117090493	1.2398		ENSG00000236137	58	7.75708e-11	0.94502	3.61928e-13	0.00435863	0.0506209	-1	0.189655	blood	eQTL	pvalue	NA	NA
chr16:57045349_57110366	NLRC5	chr16	57045349	57110366	rs8062446	chr16:57077094	1.0885	HERPUD1	ENSG00000051108	201	0.298316	0.631918	0.0061561	0.0129898	0.0506201	-1	0.537313	spleen	eQTL	pvalue	0.821043	1
chr19:10744807_11274530	SMARCA4	chr19	10744807	11274530	rs12609500	chr19:11173928	1.0997	KANK2	ENSG00000197256	1040	0.0254909	0.857591	0.00191524	0.0643838	0.050619	1	0.697115	blood	eQTL	pvalue	0.981512	3
chr17:57475896_58223430	VMP1	chr17	57475896	58223430	rs2150879	chr17:57859210	1.1091	PPM1E	ENSG00000175175	455	0.000403909	0.89977	2.21046e-05	0.0491908	0.050613	1	0.824176	spleen	eQTL	pvalue	0.973417	2
chr16:29841225_30438138	TBX6	chr16	29841225	30438138	rs3809627	chr16:30103160	0.9076		ENSG00000260413	351	0.00793652	0.92066	0.000178157	0.0206161	0.0506088	0	NA	blood	sQTL	pvalue	NA	NA
chr16:29841225_30438138	TBX6	chr16	29841225	30438138	rs3809627	chr16:30103160	0.9076		ENSG00000238045	449	0.00782017	0.911742	0.000254137	0.0295788	0.0506046	-1	0.309577	spleen	eQTL	pvalue	NA	NA
chr10:6038478_6185310	IL2RA	chr10	6038478	6185310	rs11256593	chr10:6117322	1.2048		ENSG00000272764	525	1.29738e-20	0.902611	6.73275e-22	0.0467904	0.0505984	-1	0.327619	spleen	eQTL	pvalue	NA	NA
chr1:160698276_160925186	SLAMF7	chr1	160698276	160925186	rs983494	chr1:160703965	1.1061	ATP1A2	ENSG00000018625	485	0.0522146	0.864364	0.00187284	0.0309526	0.0505958	-1	0.63299	spleen	eQTL	pvalue	0.60022	3
chr14:103199716_103463149	TRAF3	chr14	103199716	103463149	rs12147246	chr14:103265844	0.9054		ENSG00000270108	481	0.00023868	0.914275	9.11957e-06	0.0348823	0.0505945	-1	0.577963	spleen	eQTL	pvalue	NA	NA
chr7:149128286_149433143	ZNF746	chr7	149128286	149433143	rs354033	chr7:149289464	1.114	GIMAP6	ENSG00000133561	265	0.0303789	0.898732	0.000665392	0.0196344	0.0505889	1	0.581132	blood	eQTL	pvalue	0.0973436	9
chr1:160698276_160925186	SLAMF7	chr1	160698276	160925186	rs983494	chr1:160703965	1.1061	RPS23P10	ENSG00000224203	485	0.0523431	0.866492	0.00174487	0.0288341	0.0505861	1	0.562887	spleen	eQTL	pvalue	NA	NA
chr6:36345180_36612323	ETV7	chr6	36345180	36612323	rs1076928	chr6:36348689	0.9266	TULP1	ENSG00000112041	310	0.147121	0.780989	0.0033853	0.0179202	0.0505839	1	0.687097	spleen	eQTL	pvalue	0.807904	4
chr11:118447156_118807735	CXCR5	chr11	118447156	118807735	rs6589706	chr11:118747813	1.088	PDZD3	ENSG00000172367	747	6.95164e-05	0.902278	3.63095e-06	0.0470768	0.0505722	1	0.246319	blood	eQTL	pvalue	3.35726e-07	8
chr5:176525029_176837504	RGS14	chr5	176525029	176837504	rs67111717	chr5:176790162	1.1003		ENSG00000251414	449	0.0979204	0.817237	0.00367269	0.0306015	0.0505684	1	0.694878	spleen	eQTL	pvalue	NA	NA
chr11:65354926_66061233	TSGA10IP	chr11	65354926	66061233	rs531612	chr11:65705432	0.9155	CTSW	ENSG00000172543	1096	0.00358595	0.882473	0.000256689	0.0631185	0.0505657	0	NA	blood	sQTL	pvalue	2.6259e-07	8
chr11:65354926_66061233	TSGA10IP	chr11	65354926	66061233	rs531612	chr11:65705432	0.9155	DPF2	ENSG00000133884	1096	0.00340345	0.83756	0.000439214	0.108036	0.050561	0	NA	blood	sQTL	pvalue	0.999787	1
chr1:92450091_93431324	GFI1	chr1	92450091	93431324	rs58394161	chr1:92939959	0.8425	DIPK1A	ENSG00000154511	1269	3.39381e-10	0.859215	3.56582e-11	0.0902259	0.0505588	1	0.56974	spleen	eQTL	pvalue	NA	3
chr19:45110119_45187302	PVR	chr19	45110119	45187302	rs7260482	chr19:45143942	0.9152	ERCC1	ENSG00000012061	150	0.216862	0.720864	0.00272174	0.00899668	0.0505558	1	0.66	spleen	eQTL	pvalue	0.000286883	8
chr19:10423338_10625953	KEAP1	chr19	10423338	10625953	rs28834106	chr19:10592144	1.1381		ENSG00000267174	387	3.04712e-05	0.914244	1.17386e-06	0.0351695	0.0505549	0	NA	blood	sQTL	pvalue	NA	NA
chr19:47540310_47753426	SAE1	chr19	47540310	47753426	rs11083862	chr19:47638539	1.106	TMEM160	ENSG00000130748	230	0.00220648	0.929044	4.32306e-05	0.0181518	0.0505545	0	NA	spleen	sQTL	pvalue	0.654856	8
chr22:22017142_22349088	MAPK1	chr22	22017142	22349088	rs9610458	chr22:22205353	1.121	CRKL	ENSG00000099942	559	9.45276e-07	0.907751	4.34843e-08	0.0417076	0.05054	-1	0.338104	spleen	eQTL	pvalue	0.163454	4
chr2:68537842_68865032	PLEK	chr2	68537842	68865032	rs12622670	chr2:68646536	1.1127	ARHGAP25	ENSG00000163219	875	3.4975e-05	0.855386	3.84757e-06	0.0940497	0.0505257	1	0.576	spleen	eQTL	pvalue	0.438207	2
chr14:69165341_69314956	ZFP36L1	chr14	69165341	69314956	rs12434551	chr14:69253364	1.1095	BANF1P1	ENSG00000258531	443	7.73489e-05	0.923372	2.18487e-06	0.0260319	0.0505171	-1	0.311512	blood	eQTL	pvalue	NA	NA
chr15:90831146_91201561	ZNF774	chr15	90831146	91201561	rs6496663	chr15:90887584	0.9043	TTLL13P	ENSG00000213471	914	0.00382688	0.861494	0.000372445	0.0837931	0.0505135	1	0.285558	blood	eQTL	pvalue	NA	7
chr3:28046063_28121275	CMC1	chr3	28046063	28121275	rs438613	chr3:28072086	1.148	AZI2	ENSG00000163512	232	1.92639e-11	0.935725	2.84371e-13	0.0137625	0.0505122	0	NA	blood	sQTL	pvalue	0.185309	4
chr11:60760530_60835043	CD6	chr11	60760530	60835043	rs4939490	chr11:60793651	1.1464	LRRC10B	ENSG00000204950	205	2.15096e-09	0.933943	3.59252e-11	0.0155482	0.0505088	1	0.658537	spleen	eQTL	pvalue	NA	9
chr19:10423338_10625953	KEAP1	chr19	10423338	10625953	rs28834106	chr19:10592144	1.1381	KRI1	ENSG00000129347	412	3.07093e-05	0.901853	1.62284e-06	0.0476081	0.050507	1	0.592233	spleen	eQTL	pvalue	8.4034e-09	5
chr20:62214158_62483911	SLC2A4RG	chr20	62214158	62483911	rs6742	chr20:62374441	1.1727	OGFR	ENSG00000060491	634	0.0277746	0.887648	0.00103538	0.0330391	0.0505033	1	0.392744	blood	eQTL	pvalue	0.0134182	4
chr12:123192738_124002762	PITPNM2	chr12	123192738	124002762	rs7975763	chr12:123604053	0.886	C12orf65	ENSG00000130921	1286	0.00039106	0.85744	4.1811e-05	0.0916245	0.0505025	0	NA	blood	sQTL	pvalue	0.172329	5
chr1:160698276_160925186	SLAMF7	chr1	160698276	160925186	rs983494	chr1:160703965	1.1061	COPA	ENSG00000122218	485	0.0521012	0.862488	0.001992	0.0329252	0.0504935	1	0.602062	spleen	eQTL	pvalue	1	1
chr14:103015542_103459588	TRAF3	chr14	103015542	103459588	rs12588969	chr14:103230758	0.9148	MARK3	ENSG00000075413	779	0.000232919	0.888086	1.6058e-05	0.0611764	0.0504886	-1	0.350449	blood	eQTL	pvalue	6.11449e-05	4
chr3:28046063_28121275	CMC1	chr3	28046063	28121275	rs438613	chr3:28072086	1.148	NEK10	ENSG00000163491	232	1.91103e-11	0.927941	4.45339e-13	0.0215739	0.0504852	1	0.616379	spleen	eQTL	pvalue	0.000236569	4
chr1:117032885_117104215	CD58	chr1	117032885	117104215	rs10801908	chr1:117090493	1.2398	PTGFRN	ENSG00000134247	58	7.76166e-11	0.945578	3.27652e-13	0.0039412	0.0504813	1	0.534483	blood	eQTL	pvalue	0.638859	3
chr17:43279320_43781083	MAP3K14	chr17	43279320	43781083	rs7222450	chr17:43407670	1.1034	ITGA2B	ENSG00000005961	280	0.00903476	0.915109	0.000248584	0.025128	0.0504795	1	0.603571	spleen	eQTL	pvalue	4.07385e-05	5
chr15:90831146_91201561	ZNF774	chr15	90831146	91201561	rs6496663	chr15:90887584	0.9043	RPL36AP43	ENSG00000241362	914	0.00394836	0.868572	0.000348676	0.0766522	0.0504787	1	0.363239	spleen	eQTL	pvalue	NA	NA
chr21:34666160_35187100	IFNGR2	chr21	34666160	35187100	rs9808753	chr21:34787312	1.0846	LINC00649	ENSG00000237945	732	0.564582	0.260958	0.0848258	0.0391572	0.0504778	0	NA	spleen	sQTL	pvalue	NA	NA
chr12:9445978_9939813	CLECL1	chr12	9445978	9939813	rs7977720	chr12:9866349	0.903	KLRC1	ENSG00000134545	778	5.37613e-05	0.8739	4.65173e-06	0.0755642	0.050477	1	0.582262	spleen	eQTL	pvalue	0.00117546	8
chr17:73033162_73583027	GRB2	chr17	73033162	73583027	rs9900529	chr17:73335776	1.0994		ENSG00000264853	1210	0.0316806	0.811858	0.00398266	0.102011	0.0504678	-1	0.390083	spleen	eQTL	pvalue	NA	NA
chr2:191907655_192030391	STAT4	chr2	191907655	192030391	rs6738544	chr2:191989356	1.0684	STAT1	ENSG00000115415	189	0.586223	0.345892	0.0109868	0.00643214	0.0504658	0	NA	blood	sQTL	pvalue	0.999994	1
chr3:119102250_119275236	TIMMDC1	chr3	119102250	119275236	rs9843355	chr3:119228508	1.1432	POPDC2	ENSG00000121577	463	3.69386e-05	0.91872	1.23953e-06	0.0307787	0.0504633	1	0.537797	blood	eQTL	pvalue	0.000116008	7
chr1:92450091_93431324	GFI1	chr1	92450091	93431324	rs58394161	chr1:92939959	0.8425	SNORA66	ENSG00000207523	1269	3.36008e-10	0.850678	3.90696e-11	0.0988625	0.0504599	1	0.300236	spleen	eQTL	pvalue	NA	NA
chr16:29841225_30438138	TBX6	chr16	29841225	30438138	rs3809627	chr16:30103160	0.9076	SNX29P2	ENSG00000271699	379	0.00791094	0.917855	0.000203648	0.0235775	0.0504528	0	NA	blood	sQTL	pvalue	NA	NA
chr1:25270572_25305783	RUNX3	chr1	25270572	25305783	rs6672420	chr1:25291010	0.9316	SYF2	ENSG00000117614	108	0.448386	0.491506	0.00463155	0.00502651	0.0504503	0	NA	spleen	sQTL	pvalue	0.0379271	5
chr19:47540310_47753426	SAE1	chr19	47540310	47753426	rs11083862	chr19:47638539	1.106	PNMA8B	ENSG00000204851	230	0.00219789	0.925429	5.20677e-05	0.0218728	0.0504483	1	0.286957	spleen	eQTL	pvalue	NA	NA
chr15:90831146_91201561	ZNF774	chr15	90831146	91201561	rs6496663	chr15:90887584	0.9043	HDDC3	ENSG00000184508	914	0.00392554	0.863552	0.000371636	0.0817031	0.050448	-1	0.556893	spleen	eQTL	pvalue	0.0718306	9
chr17:34665281_34997201	ZNHIT3	chr17	34665281	34997201	rs4796224	chr17:34842521	0.9181		ENSG00000274767	296	0.0172613	0.905198	0.000507944	0.0265865	0.0504467	0	NA	spleen	sQTL	pvalue	NA	NA
chr5:40288878_40610506	TTC33	chr5	40288878	40610506	rs6880809	chr5:40429250	0.973	C7	ENSG00000112936	733	2.38505e-12	0.898914	1.34495e-13	0.0506402	0.0504463	1	0.656207	blood	eQTL	pvalue	1.26146e-11	5
chr16:29841225_30438138	TBX6	chr16	29841225	30438138	rs3809627	chr16:30103160	0.9076	ITGAL	ENSG00000005844	449	0.00782898	0.908434	0.000284879	0.0330055	0.0504463	0	NA	blood	sQTL	pvalue	0.43034	2
chr4:40261293_40365013	CHRNA9	chr4	40261293	40365013	rs13136820	chr4:40307564	1.0886	RBM47	ENSG00000163694	316	0.455455	0.452751	0.0207613	0.0205876	0.0504449	0	NA	spleen	sQTL	pvalue	0.958532	2
chr1:32347320_33034616	LCK	chr1	32347320	33034616	rs79979643	chr1:32738415	0.8736	LCK	ENSG00000182866	627	0.104358	0.805689	0.00453675	0.0349752	0.0504409	1	0.601276	blood	eQTL	pvalue	0.999425	1
chr5:133827615_134321836	JADE2	chr5	133827615	134321836	rs2084007	chr5:133891282	1.0826	CDKL3	ENSG00000006837	491	0.119357	0.795462	0.00453995	0.0302064	0.0504348	1	0.395112	blood	eQTL	pvalue	4.32899e-07	7
chr6:36345180_36612323	ETV7	chr6	36345180	36612323	rs1076928	chr6:36348689	0.9266	BRPF3	ENSG00000096070	633	0.1335	0.710745	0.0166624	0.0886592	0.0504332	-1	0.658768	spleen	eQTL	pvalue	0.993941	1
chr11:118462188_118773904	CXCR5	chr11	118462188	118773904	rs12365699	chr11:118743286	1.1546	IL10RA	ENSG00000110324	662	7.1489e-05	0.913618	2.81128e-06	0.0358772	0.0504303	0	NA	blood	sQTL	pvalue	0.968346	4
chr17:57475896_58223430	VMP1	chr17	57475896	58223430	rs2150879	chr17:57859210	1.1091	PTRH2	ENSG00000141378	829	2.08591e-05	0.881063	1.62256e-06	0.0684845	0.05043	1	0.523522	spleen	eQTL	pvalue	0.336972	9
chr19:4353219_4519732	HDGFL2	chr19	4353219	4519732	rs12971909	chr19:4466466	0.9175		ENSG00000267980	434	0.39492	0.494314	0.0268199	0.0335195	0.0504271	0	NA	spleen	sQTL	pvalue	NA	NA
chr5:35728440_36153781	IL7R	chr5	35728440	36153781	rs10063294	chr5:35877505	0.9057	SPEF2	ENSG00000152582	887	8.09375e-05	0.835999	1.0992e-05	0.113485	0.0504235	-1	0.425028	spleen	eQTL	pvalue	2.02916e-16	4
chr14:103199716_103463149	TRAF3	chr14	103199716	103463149	rs12147246	chr14:103265844	0.9054	COA8	ENSG00000256053	481	0.000238414	0.913254	9.43257e-06	0.0360814	0.0504167	-1	0.376299	spleen	eQTL	pvalue	NA	7
chr16:29841225_30438138	TBX6	chr16	29841225	30438138	rs3809627	chr16:30103160	0.9076	SULT1A3	ENSG00000261052	449	0.00781	0.910556	0.000265941	0.0309552	0.0504128	0	NA	spleen	sQTL	pvalue	0.372332	10
chr1:160162872_160430469	VANGL2	chr1	160162872	160430469	rs3737798	chr1:160389984	1.0911	ATP1A2	ENSG00000018625	373	0.0371798	0.875599	0.00150166	0.0353144	0.0504054	1	0.538874	spleen	eQTL	pvalue	0.60022	3
chr17:73033162_73583027	GRB2	chr17	73033162	73583027	rs9900529	chr17:73335776	1.0994	TRIM47	ENSG00000132481	1210	0.0324205	0.830821	0.00324506	0.0831087	0.0504052	1	0.438843	spleen	eQTL	pvalue	0.321925	5
chr6:143752226_144043778	PHACTR2	chr6	143752226	144043778	rs6911131	chr6:143865221	0.864	AIG1	ENSG00000146416	725	0.62322	0.276697	0.034448	0.0152439	0.0503903	1	0.622069	blood	eQTL	pvalue	1.90322e-05	8
chr22:22017142_22349088	MAPK1	chr22	22017142	22349088	rs9610458	chr22:22205353	1.121	IGLV3-12	ENSG00000211667	433	9.8365e-07	0.911244	4.14688e-08	0.0383659	0.0503889	-1	0.448037	spleen	eQTL	pvalue	NA	NA
chr19:4353219_4519732	HDGFL2	chr19	4353219	4519732	rs12971909	chr19:4466466	0.9175	PLIN4	ENSG00000167676	434	0.404068	0.476899	0.0315079	0.0371366	0.0503881	0	NA	blood	sQTL	pvalue	1.65847e-12	9
chr19:16444965_16814328	EPS15L1	chr19	16444965	16814328	rs58166386	chr19:16559421	1.095	KLF2	ENSG00000127528	605	0.0112358	0.885275	0.000666147	0.0524359	0.0503876	1	0.606612	blood	eQTL	pvalue	0.741705	4
chr17:40264534_40782389	STAT3	chr17	40264534	40782389	rs1026916	chr17:40529835	0.8784	KAT2A	ENSG00000108773	668	8.65962e-09	0.897956	4.98709e-10	0.0516631	0.0503805	-1	0.402695	spleen	eQTL	pvalue	0.408332	2
chr17:40264534_40782389	STAT3	chr17	40264534	40782389	rs1026916	chr17:40529835	0.8784	COASY	ENSG00000068120	668	8.48884e-09	0.880248	6.69497e-10	0.0693729	0.0503789	1	0.577844	spleen	eQTL	pvalue	1.04516e-07	6
chr5:158670938_158862238	IL12B	chr5	158670938	158862238	rs2546890	chr5:158759900	1.1241		ENSG00000279204	356	1.31556e-06	0.916691	4.73318e-08	0.0329307	0.0503773	1	0.575843	blood	eQTL	pvalue	NA	NA
chr16:57045349_57110366	NLRC5	chr16	57045349	57110366	rs8062446	chr16:57077094	1.0885	PLLP	ENSG00000102934	201	0.298237	0.631752	0.00631259	0.0133215	0.0503766	0	NA	spleen	sQTL	pvalue	0.519582	8
chr19:6615889_6693163	TNFSF14	chr19	6615889	6693163	rs1077667	chr19:6668972	1.164	PSPN	ENSG00000125650	391	4.52813e-07	0.907524	2.1035e-08	0.0421079	0.0503672	-1	0.475703	blood	eQTL	pvalue	0.00774141	9
chr14:103015542_103459588	TRAF3	chr14	103015542	103459588	rs12588969	chr14:103230758	0.9148		ENSG00000270108	533	0.000237606	0.91016	1.02533e-05	0.0392252	0.0503668	-1	0.521576	spleen	eQTL	pvalue	NA	NA
chr12:57855180_58473351	OS9	chr12	57855180	58473351	rs701006	chr12:58106836	1.1206		ENSG00000270039	998	1.70476e-06	0.890937	1.12412e-07	0.058698	0.0503629	-1	0.754509	blood	eQTL	pvalue	NA	NA
chr16:57045349_57110366	NLRC5	chr16	57045349	57110366	rs8062446	chr16:57077094	1.0885	BBS2	ENSG00000125124	201	0.299177	0.633742	0.00537751	0.0113407	0.0503627	-1	0.308458	spleen	eQTL	pvalue	1.85254e-10	6
chr3:100568229_101346033	IMPG2	chr3	100568229	101346033	rs111430408	chr3:100848597	1.1813	TFG	ENSG00000114354	1696	0.13336	0.65601	0.0270851	0.133183	0.0503616	-1	0.304835	blood	eQTL	pvalue	0.757056	3
chr17:40264534_40782389	STAT3	chr17	40264534	40782389	rs1026916	chr17:40529835	0.8784	PTP4A2P1	ENSG00000267185	668	8.39646e-09	0.870668	7.62049e-10	0.0789701	0.0503615	-1	0.437126	spleen	eQTL	pvalue	NA	NA
chr16:57045349_57110366	NLRC5	chr16	57045349	57110366	rs8062446	chr16:57077094	1.0885	COQ9	ENSG00000088682	201	0.297884	0.631004	0.00667244	0.0140838	0.0503555	1	0.512438	spleen	eQTL	pvalue	0.000172325	6
chr12:6427052_6457062	TNFRSF1A	chr12	6427052	6457062	rs1800693	chr12:6440009	0.8808	PIANP	ENSG00000139200	47	1.41694e-07	0.944782	7.37078e-10	0.00486432	0.0503531	-1	0.148936	blood	eQTL	pvalue	0.619509	3
chr14:103015542_103459588	TRAF3	chr14	103015542	103459588	rs12588969	chr14:103230758	0.9148	CDC42BPB	ENSG00000198752	779	0.000233242	0.893448	1.46217e-05	0.0559589	0.0503455	1	0.421053	spleen	eQTL	pvalue	1	1
chr1:101212872_101621089	EXTL2	chr1	101212872	101621089	rs74449127	chr1:101290432	1.2177	LRRC39	ENSG00000122477	626	7.3458e-10	0.907881	3.3845e-11	0.0417794	0.0503392	1	0.584665	spleen	eQTL	pvalue	0.0397075	5
chr19:18164862_18409068	MPV17L2	chr19	18164862	18409068	rs4808760	chr19:18301979	0.8741	SUGP2	ENSG00000064607	674	1.18625e-07	0.873152	1.04017e-08	0.0765121	0.0503356	-1	0.436202	spleen	eQTL	pvalue	0.999367	1
chr1:92929865_93512762	DIPK1A	chr1	92929865	93512762	rs1415069	chr1:93426869	0.9313	TMED5	ENSG00000117500	870	3.32763e-10	0.846898	4.04003e-11	0.10277	0.0503315	0	NA	blood	sQTL	pvalue	0.00243713	9
chr1:85609016_85939177	SYDE2	chr1	85609016	85939177	rs11161550	chr1:85682020	0.9597	MCOLN3	ENSG00000055732	856	1.88195e-05	0.888858	1.28824e-06	0.0607939	0.0503282	-1	0.547897	blood	eQTL	pvalue	3.77974e-07	6
chr17:73033162_73583027	GRB2	chr17	73033162	73583027	rs9900529	chr17:73335776	1.0994	PRPSAP1	ENSG00000161542	580	0.516853	0.383452	0.0283698	0.0209971	0.0503273	0	NA	spleen	sQTL	pvalue	1.96942e-10	8
chr22:22017142_22349088	MAPK1	chr22	22017142	22349088	rs9610458	chr22:22205353	1.121	THAP7-AS1	ENSG00000230513	733	9.12266e-07	0.896566	5.40873e-08	0.0531061	0.0503265	0	NA	spleen	sQTL	pvalue	NA	NA
chr14:69165341_69314956	ZFP36L1	chr14	69165341	69314956	rs12434551	chr14:69253364	1.1095	GALNT16	ENSG00000100626	443	7.67641e-05	0.915907	2.82766e-06	0.0336878	0.0503257	1	0.668172	spleen	eQTL	pvalue	0.0168277	4
chr11:63849101_64220132	PRDX5	chr11	63849101	64220132	rs11231749	chr11:64095178	1.0758	POLA2	ENSG00000014138	269	0.517851	0.404313	0.015479	0.0120349	0.0503214	1	0.657993	spleen	eQTL	pvalue	0.000215959	4
chr1:24053465_24253752	CNR2	chr1	24053465	24253752	rs112741635	chr1:24207504	0.8105	ELOA-AS1	ENSG00000236810	289	0.0080571	0.00723286	0.492407	0.441984	0.0503192	-1	0.397924	blood	eQTL	pvalue	NA	NA
chr16:57045349_57110366	NLRC5	chr16	57045349	57110366	rs8062446	chr16:57077094	1.0885	COQ9	ENSG00000088682	201	0.299737	0.636575	0.00429746	0.00907655	0.0503142	0	NA	blood	sQTL	pvalue	0.000172325	6
chr22:22017142_22349088	MAPK1	chr22	22017142	22349088	rs9610458	chr22:22205353	1.121	IGLC6	ENSG00000222037	167	5.61259e-05	0.930624	1.14932e-06	0.0190066	0.0503122	-1	0.694611	spleen	eQTL	pvalue	NA	NA
chr17:40264534_40782389	STAT3	chr17	40264534	40782389	rs1026916	chr17:40529835	0.8784	EIF1	ENSG00000173812	668	8.70514e-09	0.902677	4.53874e-10	0.047014	0.0503087	-1	0.553892	spleen	eQTL	pvalue	0.764132	3
chr13:99570862_100512004	UBAC2	chr13	99570862	100512004	rs77654077	chr13:100026952	1.7768	PCCA	ENSG00000175198	1809	0.0101023	0.783288	0.00199084	0.154311	0.0503083	-1	0.440575	blood	eQTL	pvalue	2.13325e-10	5
chr19:10258259_10897760	TYK2	chr19	10258259	10897760	rs34536443	chr19:10463118	1.3037	UBE2L4	ENSG00000267741	1285	2.89066e-05	0.84903	3.42813e-06	0.100639	0.0502987	1	0.438911	spleen	eQTL	pvalue	NA	NA
chr22:22017142_22349088	MAPK1	chr22	22017142	22349088	rs9610458	chr22:22205353	1.121	IGLJ6	ENSG00000211682	173	4.16277e-05	0.936108	6.04855e-07	0.0135515	0.050298	-1	0.566474	spleen	eQTL	pvalue	NA	NA
chr14:69165341_69314956	ZFP36L1	chr14	69165341	69314956	rs12434551	chr14:69253364	1.1095	ACTN1-AS1	ENSG00000259062	443	7.65979e-05	0.913924	2.9964e-06	0.0357011	0.0502954	-1	0.636569	spleen	eQTL	pvalue	NA	NA
chr20:62214158_62483911	SLC2A4RG	chr20	62214158	62483911	rs6742	chr20:62374441	1.1727	ZNF512B	ENSG00000196700	819	0.0258789	0.874659	0.00141445	0.0477556	0.050292	0	NA	blood	sQTL	pvalue	0.999557	1
chr19:18164862_18409068	MPV17L2	chr19	18164862	18409068	rs4808760	chr19:18301979	0.8741	RPL18A	ENSG00000105640	674	1.2421e-07	0.904978	6.14749e-09	0.0447394	0.050282	0	NA	blood	sQTL	pvalue	0.963491	1
chr10:31134557_31530302	ZNF438	chr10	31134557	31530302	rs1087056	chr10:31395761	0.9254		ENSG00000259994	843	0.396236	0.476749	0.0348536	0.0418854	0.0502764	1	0.558719	spleen	eQTL	pvalue	NA	NA
chr19:18164862_18409068	MPV17L2	chr19	18164862	18409068	rs4808760	chr19:18301979	0.8741	USE1	ENSG00000053501	434	1.36685e-07	0.921649	4.17178e-09	0.0280795	0.0502718	0	NA	blood	sQTL	pvalue	0.0148417	6
chr4:87502391_88275366	AFF1	chr4	87502391	88275366	rs2705616	chr4:87862396	0.9207	KLHL8	ENSG00000145332	1529	0.0838958	0.76434	0.010044	0.0914565	0.050264	1	0.650098	spleen	eQTL	pvalue	0.00120835	4
chr1:157481253_157815203	FCRL3	chr1	157481253	157815203	rs2317231	chr1:157686337	1.1058	NAXE	ENSG00000163382	173	0.0732118	0.862993	0.00106263	0.0124756	0.0502572	1	0.219653	spleen	eQTL	pvalue	NA	8
chr1:160162872_160430469	VANGL2	chr1	160162872	160430469	rs3737798	chr1:160389984	1.0911	DEDD	ENSG00000158796	373	0.0376507	0.885498	0.00108672	0.025508	0.0502564	1	0.565684	blood	eQTL	pvalue	0.869503	2
chr17:73033162_73583027	GRB2	chr17	73033162	73583027	rs9900529	chr17:73335776	1.0994	CD300LD	ENSG00000204345	1210	0.0313847	0.804277	0.00428657	0.109799	0.0502522	1	0.547934	spleen	eQTL	pvalue	0.0462194	9
chr12:57855180_58473351	OS9	chr12	57855180	58473351	rs701006	chr12:58106836	1.1206	NDUFA4L2	ENSG00000185633	998	1.70943e-06	0.893375	1.0797e-07	0.0563765	0.0502467	-1	0.807615	blood	eQTL	pvalue	0.0142524	8
chr1:6333701_6562784	ESPN	chr1	6333701	6562784	rs2986736	chr1:6512547	0.8994	KCNAB2	ENSG00000069424	566	0.542062	0.290889	0.0760458	0.0407586	0.0502447	-1	0.284452	spleen	eQTL	pvalue	0.839973	2
chr15:90831146_91201561	ZNF774	chr15	90831146	91201561	rs6496663	chr15:90887584	0.9043	BLM	ENSG00000197299	914	0.00400943	0.882007	0.000288677	0.0634538	0.0502414	-1	0.47593	spleen	eQTL	pvalue	4.1386e-11	5
chr17:40264534_40782389	STAT3	chr17	40264534	40782389	rs1026916	chr17:40529835	0.8784	PSME3	ENSG00000131467	668	8.55181e-09	0.886777	6.07991e-10	0.0629952	0.0502277	0	NA	spleen	sQTL	pvalue	0.988104	1
chr2:68537842_68865032	PLEK	chr2	68537842	68865032	rs12622670	chr2:68646536	1.1127	PNO1	ENSG00000115946	875	3.6434e-05	0.891069	2.40088e-06	0.0586682	0.0502244	1	0.656	spleen	eQTL	pvalue	0.256534	4
chr16:11193828_11521191	RMI2	chr16	11193828	11521191	rs146566517	chr16:11353879	0.469	RPS23P6	ENSG00000241641	1135	9.06804e-19	0.871061	8.19973e-20	0.078715	0.0502243	-1	0.443172	spleen	eQTL	pvalue	NA	NA
chr11:118617158_118947933	BCL9L	chr11	118617158	118947933	rs149114341	chr11:118783424	1.3559	CENATAC	ENSG00000186166	620	7.57309e-05	0.902947	3.92553e-06	0.0467543	0.0502193	0	NA	blood	sQTL	pvalue	NA	8
chr16:29841225_30438138	TBX6	chr16	29841225	30438138	rs3809627	chr16:30103160	0.9076	BCL7C	ENSG00000099385	399	0.00782822	0.912604	0.000250117	0.0291081	0.05021	1	0.190476	spleen	eQTL	pvalue	0.150444	4
chr14:69165341_69314956	ZFP36L1	chr14	69165341	69314956	rs12434551	chr14:69253364	1.1095	ERH	ENSG00000100632	443	7.66141e-05	0.914117	2.98735e-06	0.0355932	0.0502098	0	NA	spleen	sQTL	pvalue	0.84606	3
chr19:10258259_10897760	TYK2	chr19	10258259	10897760	rs34536443	chr19:10463118	1.3037	RPS4XP22	ENSG00000239830	1101	2.98508e-05	0.87676	2.48743e-06	0.0730092	0.0501986	-1	0.594005	spleen	eQTL	pvalue	NA	NA
chr17:45312813_45874509	NPEPPS	chr17	45312813	45874509	rs11079784	chr17:45702280	1.1131	HOXB9	ENSG00000170689	311	5.91646e-06	0.925364	1.56537e-07	0.024433	0.0501972	-1	0.318328	spleen	eQTL	pvalue	0.101637	5
chr13:99570862_100512004	UBAC2	chr13	99570862	100512004	rs77654077	chr13:100026952	1.7768	DOCK9-DT	ENSG00000260992	2324	0.0103992	0.806896	0.0016867	0.130825	0.0501931	1	0.583907	blood	eQTL	pvalue	NA	NA
chr17:73033162_73583027	GRB2	chr17	73033162	73583027	rs9900529	chr17:73335776	1.0994	RN7SL573P	ENSG00000239607	1210	0.0321656	0.824288	0.00350796	0.0898461	0.0501924	-1	0.48595	spleen	eQTL	pvalue	NA	NA
chr16:1041953_1105201	SOX8	chr16	1041953	1105201	rs405343	chr16:1067832	0.8884	LMF1	ENSG00000103227	232	0.00355461	0.932064	5.4101e-05	0.0141358	0.0501918	0	NA	blood	sQTL	pvalue	1.14509e-14	8
chr1:101212872_101621089	EXTL2	chr1	101212872	101621089	rs74449127	chr1:101290432	1.2177	DPH5	ENSG00000117543	626	7.36331e-10	0.910046	3.22163e-11	0.0397666	0.0501876	1	0.268371	spleen	eQTL	pvalue	0.00189944	8
chr16:11031156_11498745	RMI2	chr16	11031156	11498745	rs34947566	chr16:11412926	1.1412	RPS23P6	ENSG00000241641	1036	7.89587e-19	0.877819	6.48047e-20	0.0719961	0.0501845	-1	0.458494	spleen	eQTL	pvalue	NA	NA
chr19:4353219_4519732	HDGFL2	chr19	4353219	4519732	rs12971909	chr19:4466466	0.9175	TMIGD2	ENSG00000167664	434	0.422042	0.498112	0.0136282	0.0160345	0.0501836	0	NA	blood	sQTL	pvalue	0.0152519	9
chr5:118401568_118973394	TNFAIP8	chr5	118401568	118973394	rs32658	chr5:118703662	0.9376	FAM170A	ENSG00000164334	1076	0.123248	0.551564	0.0502371	0.224773	0.0501776	-1	0.500929	spleen	eQTL	pvalue	NA	NA
chr11:65354926_66061233	TSGA10IP	chr11	65354926	66061233	rs531612	chr11:65705432	0.9155	MRPL11	ENSG00000174547	1093	0.00351925	0.866563	0.000322743	0.0794205	0.0501746	1	0.545288	spleen	eQTL	pvalue	2.04236e-05	10
chr14:75945376_76028941	BATF	chr14	75945376	76028941	rs34695601	chr14:76014298	1.1157	BATF	ENSG00000156127	181	0.0123865	0.926164	0.000149475	0.0111264	0.0501734	0	NA	blood	sQTL	pvalue	0.744905	3
chr15:90831146_91201561	ZNF774	chr15	90831146	91201561	rs6496663	chr15:90887584	0.9043		ENSG00000271396	914	0.00396962	0.873248	0.000328813	0.0722831	0.0501704	1	0.536105	spleen	eQTL	pvalue	NA	NA
chr17:37471330_38219005	IKZF3	chr17	37471330	38219005	rs9909593	chr17:37970149	0.9311	FBXL20	ENSG00000108306	1263	0.28784	0.473491	0.0712864	0.117215	0.0501677	0	NA	blood	sQTL	pvalue	0.998875	1
chr1:101213532_101663312	SLC30A7	chr1	101213532	101663312	rs11578655	chr1:101412902	0.8673	LRRC39	ENSG00000122477	677	7.32069e-10	0.904779	3.64947e-11	0.0450543	0.0501672	1	0.568685	spleen	eQTL	pvalue	0.0397075	5
chr1:160613956_160649926	CD48	chr1	160613956	160649926	rs6427540	chr1:160634588	1.1225	FCGR3B	ENSG00000162747	84	0.314625	0.627813	0.00248604	0.00491055	0.0501659	1	0.642857	spleen	eQTL	pvalue	3.30211e-05	9
chr5:141414305_141597351	NDFIP1	chr5	141414305	141597351	rs249677	chr5:141539339	0.9256	TAF7	ENSG00000178913	539	0.164177	0.744792	0.00739017	0.0334756	0.0501652	-1	0.391466	spleen	eQTL	pvalue	0.736629	2
chr4:103418185_104378012	SLC9B1	chr4	103418185	104378012	rs6533052	chr4:103911781	1.0668	SLC39A8	ENSG00000138821	1205	0.16491	0.690056	0.0183099	0.0765666	0.0501572	0	NA	blood	sQTL	pvalue	0.891567	3
chr17:34665281_34997201	ZNHIT3	chr17	34665281	34997201	rs4796224	chr17:34842521	0.9181		ENSG00000275431	296	0.0173133	0.907924	0.000461374	0.0241446	0.0501565	1	0.641892	spleen	eQTL	pvalue	NA	NA
chr6:36345180_36612323	ETV7	chr6	36345180	36612323	rs1076928	chr6:36348689	0.9266	KCTD20	ENSG00000112078	633	0.140152	0.746161	0.0100548	0.0534812	0.0501515	1	0.627172	spleen	eQTL	pvalue	0.399322	5
chr20:39597338_40270138	LPIN3	chr20	39597338	40270138	rs6072343	chr20:39968188	0.927	ZHX3	ENSG00000174306	1089	0.371391	0.394976	0.088942	0.0945401	0.0501513	-1	0.428834	blood	eQTL	pvalue	0.354421	3
chr10:94171083_94501355	HHEX	chr10	94171083	94501355	rs1112718	chr10:94479107	1.1114	BTAF1	ENSG00000095564	728	8.43514e-05	0.883341	6.34713e-06	0.066418	0.05015	-1	0.543956	spleen	eQTL	pvalue	1	1
chr19:49738081_49925208	CD37	chr19	49738081	49925208	rs1465697	chr19:49837246	0.8831	AKT1S1	ENSG00000204673	398	7.17237e-06	0.930066	1.52936e-07	0.0197816	0.0501448	0	NA	blood	sQTL	pvalue	0.476649	5
chr22:22017142_22349088	MAPK1	chr22	22017142	22349088	rs9610458	chr22:22205353	1.121	IGLV1-51	ENSG00000211644	733	9.14134e-07	0.898402	5.24051e-08	0.0514531	0.0501437	-1	0.379263	spleen	eQTL	pvalue	NA	NA
chr12:57855180_58473351	OS9	chr12	57855180	58473351	rs701006	chr12:58106836	1.1206	AVIL	ENSG00000135407	998	1.69087e-06	0.883677	1.26728e-07	0.0661802	0.0501407	-1	0.347695	blood	eQTL	pvalue	1.03036e-10	5
chr1:160613956_160649926	CD48	chr1	160613956	160649926	rs6427540	chr1:160634588	1.1225	USP21	ENSG00000143258	84	0.314807	0.628175	0.00231415	0.00456759	0.0501364	1	0.714286	spleen	eQTL	pvalue	0.0746517	3
chr22:37251477_37323988	CSF2RB	chr22	37251477	37323988	rs5756405	chr22:37310954	1.0706	LGALS1	ENSG00000100097	223	0.400344	0.531319	0.00784238	0.0103579	0.0501363	0	NA	blood	sQTL	pvalue	0.0046369	9
chr16:11031156_11498745	RMI2	chr16	11031156	11498745	rs34947566	chr16:11412926	1.1412		ENSG00000263080	1334	5.95861e-19	0.75646	1.52389e-19	0.193412	0.0501285	-1	0.35982	spleen	eQTL	pvalue	NA	NA
chr5:133418739_133782153	TCF7	chr5	133418739	133782153	rs244656	chr5:133449827	1.1168	CATSPER3	ENSG00000152705	471	0.171611	0.74071	0.00707319	0.0304794	0.0501267	-1	0.284501	blood	eQTL	pvalue	0.000487202	6
chr11:46876450_47860184	MYBPC3	chr11	46876450	47860184	rs2269434	chr11:47360412	0.9175	KBTBD4	ENSG00000123444	1235	0.0314256	0.826792	0.00335806	0.0882987	0.0501255	0	NA	blood	sQTL	pvalue	0.0180744	6
chr17:57475896_58223430	VMP1	chr17	57475896	58223430	rs2150879	chr17:57859210	1.1091	SMG8	ENSG00000167447	829	2.10325e-05	0.888385	1.45643e-06	0.0614674	0.0501255	-1	0.62123	spleen	eQTL	pvalue	0.0219391	3
chr17:40264534_40782389	STAT3	chr17	40264534	40782389	rs1026916	chr17:40529835	0.8784	LINC00671	ENSG00000213373	668	7.99013e-09	0.828534	1.17071e-09	0.121346	0.0501199	1	0.452096	spleen	eQTL	pvalue	NA	NA
chr14:103199716_103463149	TRAF3	chr14	103199716	103463149	rs12147246	chr14:103265844	0.9054	TECPR2	ENSG00000196663	481	0.000240139	0.915613	8.93745e-06	0.034027	0.0501105	-1	0.324324	blood	eQTL	pvalue	0.948516	2
chr10:6038478_6185310	IL2RA	chr10	6038478	6185310	rs11256593	chr10:6117322	1.2048	TASOR2	ENSG00000108021	525	1.30376e-20	0.907051	6.16466e-22	0.0428386	0.0501101	1	0.533333	spleen	eQTL	pvalue	NA	2
chr1:157481253_157815203	FCRL3	chr1	157481253	157815203	rs2317231	chr1:157686337	1.1058	HDGF	ENSG00000143321	596	0.000167526	0.912556	6.83108e-06	0.0371606	0.0501092	0	NA	blood	sQTL	pvalue	0.269699	4
chr8:144971080_145126375	PLEC	chr8	144971080	145126375	rs3923387	chr8:144986793	1.0732	ZNF7	ENSG00000147789	262	0.443275	0.481619	0.0120082	0.0129968	0.0501007	-1	0.167939	spleen	eQTL	pvalue	0.000238234	5
chr19:10744807_11274530	SMARCA4	chr19	10744807	11274530	rs12609500	chr19:11173928	1.0997	ICAM3	ENSG00000076662	1040	0.0254125	0.854951	0.00200867	0.0675276	0.0501	1	0.570192	blood	eQTL	pvalue	2.07708e-22	10
chr19:10258259_10897760	TYK2	chr19	10258259	10897760	rs34536443	chr19:10463118	1.3037	EIF3G	ENSG00000130811	1306	2.86938e-05	0.84278	3.64798e-06	0.107096	0.0500914	1	0.627871	spleen	eQTL	pvalue	0.983422	2
chr1:32347320_33034616	LCK	chr1	32347320	33034616	rs79979643	chr1:32738415	0.8736	TRIM62	ENSG00000116525	360	0.106015	0.81514	0.00331503	0.0254388	0.0500913	0	NA	blood	sQTL	pvalue	0.00161142	7
chr1:160613956_160649926	CD48	chr1	160613956	160649926	rs6427540	chr1:160634588	1.1225	TSTD1	ENSG00000215845	84	0.316436	0.625239	0.0027846	0.00545194	0.0500888	-1	0.309524	blood	eQTL	pvalue	NA	6
chr4:108824655_109111753	LEF1	chr4	108824655	109111753	rs9992763	chr4:109058718	0.9139	RPL34	ENSG00000109475	494	0.00330063	0.90849	0.000138206	0.0379908	0.0500806	1	0.639676	spleen	eQTL	pvalue	0.891623	3
chr17:73033162_73583027	GRB2	chr17	73033162	73583027	rs9900529	chr17:73335776	1.0994	SRP68	ENSG00000167881	1120	0.0327114	0.836013	0.00305941	0.0781401	0.0500766	-1	0.30625	blood	eQTL	pvalue	0.365045	3
chr1:92450091_93431324	GFI1	chr1	92450091	93431324	rs58394161	chr1:92939959	0.8425	TMED5	ENSG00000117500	982	3.31037e-10	0.842501	4.22307e-11	0.107429	0.0500699	0	NA	blood	sQTL	pvalue	0.00243713	9
chr11:65354926_66061233	TSGA10IP	chr11	65354926	66061233	rs531612	chr11:65705432	0.9155	FOSL1	ENSG00000175592	1093	0.0035394	0.871524	0.000303022	0.0745644	0.0500688	1	0.52333	spleen	eQTL	pvalue	0.289796	5
chr19:10423338_10625953	KEAP1	chr19	10423338	10625953	rs28834106	chr19:10592144	1.1381	ZNF559-ZNF177	ENSG00000270011	175	0.197752	0.736256	0.00338221	0.0125423	0.0500674	-1	0.462857	spleen	eQTL	pvalue	NA	7
chr12:94644704_94880742	PLXNC1	chr12	94644704	94880742	rs61708525	chr12:94661453	1.0832	TMCC3	ENSG00000057704	433	0.597685	0.315749	0.0239145	0.0125836	0.0500672	1	0.351039	blood	eQTL	pvalue	0.000392184	6
chr16:29841225_30438138	TBX6	chr16	29841225	30438138	rs3809627	chr16:30103160	0.9076		ENSG00000259807	346	0.00781455	0.910791	0.000266974	0.0310659	0.050062	1	0.372832	spleen	eQTL	pvalue	NA	NA
chr1:32347320_33034616	LCK	chr1	32347320	33034616	rs79979643	chr1:32738415	0.8736	ZNF362	ENSG00000160094	281	0.201969	0.729446	0.00402771	0.0144967	0.0500606	1	0.355872	blood	eQTL	pvalue	0.928286	2
chr22:22017142_22349088	MAPK1	chr22	22017142	22349088	rs9610458	chr22:22205353	1.121	PI4KAP2	ENSG00000183506	733	8.97998e-07	0.881758	6.94907e-08	0.0681839	0.050057	-1	0.405184	blood	eQTL	pvalue	NA	NA
chr16:29841225_30438138	TBX6	chr16	29841225	30438138	rs3809627	chr16:30103160	0.9076	ZNF747	ENSG00000169955	449	0.00781908	0.911615	0.000259902	0.0302516	0.0500542	0	NA	spleen	sQTL	pvalue	2.75423e-05	8
chr5:158670938_158862238	IL12B	chr5	158670938	158862238	rs2546890	chr5:158759900	1.1241	LINC02202	ENSG00000245812	356	1.32073e-06	0.921994	4.01158e-08	0.0279546	0.0500496	-1	0.63764	spleen	eQTL	pvalue	NA	NA
chr1:101212872_101621089	EXTL2	chr1	101212872	101621089	rs74449127	chr1:101290432	1.2177	RPSAP19	ENSG00000183298	535	7.31539e-10	0.902843	3.82122e-11	0.0471102	0.0500472	1	0.614953	spleen	eQTL	pvalue	NA	NA
chr3:71421370_71686082	FOXP1 - AC097634.4	chr3	71421370	71686082	rs9878602	chr3:71535338	1.0872		ENSG00000270562	461	0.0143266	0.901646	0.000532254	0.0334475	0.0500472	1	0.609544	spleen	eQTL	pvalue	NA	NA
chr19:6615889_6693163	TNFSF14	chr19	6615889	6693163	rs1077667	chr19:6668972	1.164	CAMSAP3	ENSG00000076826	391	4.61587e-07	0.92511	1.24206e-08	0.0248432	0.0500462	1	0.516624	blood	eQTL	pvalue	0.999944	1
chr19:49738081_49925208	CD37	chr19	49738081	49925208	rs1465697	chr19:49837246	0.8831	PPP1R15A	ENSG00000087074	398	7.18495e-06	0.931698	1.41146e-07	0.0182529	0.050042	1	0.311558	blood	eQTL	pvalue	3.34189e-09	7
chr19:47540310_47753426	SAE1	chr19	47540310	47753426	rs11083862	chr19:47638539	1.106		ENSG00000269124	230	0.0022106	0.930777	4.03304e-05	0.0169312	0.0500406	1	0.430435	spleen	eQTL	pvalue	NA	NA
chr16:11031156_11498745	RMI2	chr16	11031156	11498745	rs34947566	chr16:11412926	1.1412	TVP23A	ENSG00000166676	1334	6.70412e-19	0.851103	7.79083e-20	0.0988564	0.0500406	0	NA	spleen	sQTL	pvalue	2.04413e-06	8
chr11:65354926_66061233	TSGA10IP	chr11	65354926	66061233	rs531612	chr11:65705432	0.9155	BRMS1	ENSG00000174744	1096	0.00349897	0.861067	0.000345823	0.0850541	0.0500338	1	0.546533	blood	eQTL	pvalue	0.00107652	7
chr21:39835031_39945134	ERG	chr21	39835031	39945134	rs2836438	chr21:39864727	0.9053	SPATA20P1	ENSG00000231123	286	0.470672	0.457925	0.0108569	0.0105129	0.0500334	1	0.43007	spleen	eQTL	pvalue	NA	NA
chr1:154829845_155348199	ZBTB7B	chr1	154829845	155348199	rs112344141	chr1:154983036	0.9023	GBAP1	ENSG00000160766	607	2.80057e-16	5.21698e-18	0.932649	0.0173237	0.0500271	-1	0.398682	spleen	eQTL	pvalue	NA	NA
chr1:160613956_160649926	CD48	chr1	160613956	160649926	rs6427540	chr1:160634588	1.1225	HSPA7	ENSG00000225217	84	0.314735	0.628033	0.00242365	0.00478621	0.0500224	1	0.404762	spleen	eQTL	pvalue	NA	NA
chr2:68537842_68865032	PLEK	chr2	68537842	68865032	rs12622670	chr2:68646536	1.1127		ENSG00000273064	875	3.65689e-05	0.897122	2.15516e-06	0.0528213	0.0500176	-1	0.180571	blood	eQTL	pvalue	NA	NA
chr12:9445978_9939813	CLECL1	chr12	9445978	9939813	rs7977720	chr12:9866349	0.903	EIF2S3B	ENSG00000180574	707	5.54693e-05	0.901664	2.97211e-06	0.0482622	0.050015	1	0.486563	spleen	eQTL	pvalue	NA	8
chr11:65354926_66061233	TSGA10IP	chr11	65354926	66061233	rs531612	chr11:65705432	0.9155	SLC25A45	ENSG00000162241	1093	0.00339901	0.836953	0.000443653	0.109193	0.0500111	-1	0.473925	spleen	eQTL	pvalue	7.2017e-07	8
chr17:43279320_43781083	MAP3K14	chr17	43279320	43781083	rs7222450	chr17:43407670	1.1034	GPATCH8	ENSG00000186566	484	0.00896629	0.908241	0.000321001	0.0324658	0.050006	-1	0.644628	spleen	eQTL	pvalue	0.999495	1
chr19:10258259_10897760	TYK2	chr19	10258259	10897760	rs34536443	chr19:10463118	1.3037	SMARCA4	ENSG00000127616	1306	2.88666e-05	0.847853	3.47864e-06	0.102123	0.0499916	1	0.488515	spleen	eQTL	pvalue	1	1
chr12:57855180_58473351	OS9	chr12	57855180	58473351	rs701006	chr12:58106836	1.1206	DTX3	ENSG00000178498	998	1.6502e-06	0.867364	1.57327e-07	0.0826431	0.0499908	1	0.60521	spleen	eQTL	pvalue	0.921137	2
chr14:103199716_103463149	TRAF3	chr14	103199716	103463149	rs12147246	chr14:103265844	0.9054	ZNF839	ENSG00000022976	481	0.000239876	0.91461	9.23246e-06	0.035152	0.0499888	1	0.534304	blood	eQTL	pvalue	9.18902e-05	5
chr17:40264534_40782389	STAT3	chr17	40264534	40782389	rs1026916	chr17:40529835	0.8784	CNP	ENSG00000173786	668	8.72848e-09	0.905097	4.33627e-10	0.0449148	0.0499884	1	0.489521	spleen	eQTL	pvalue	0.890888	2
chr10:6038478_6185310	IL2RA	chr10	6038478	6185310	rs11256593	chr10:6117322	1.2048	ASB13	ENSG00000196372	525	1.30641e-20	0.908896	5.91765e-22	0.0411202	0.0499842	-1	0.632381	spleen	eQTL	pvalue	0.257156	10
chr16:1041953_1105201	SOX8	chr16	1041953	1105201	rs405343	chr16:1067832	0.8884	SPSB3	ENSG00000162032	232	0.00353956	0.928116	6.99487e-05	0.0182915	0.0499827	-1	0.49569	blood	eQTL	pvalue	0.514185	4
chr8:129120060_129270866	MYC	chr8	129120060	129270866	rs7819665	chr8:129177769	0.893	PVT1	ENSG00000249859	449	0.00216521	0.86956	0.000194597	0.0781015	0.0499784	1	0.416481	blood	eQTL	pvalue	NA	NA
chr17:40264534_40782389	STAT3	chr17	40264534	40782389	rs1026916	chr17:40529835	0.8784	DNAJC7	ENSG00000168259	668	8.56384e-09	0.888025	5.98527e-10	0.0620141	0.049961	1	0.446108	spleen	eQTL	pvalue	0.999728	2
chr17:45312813_45874509	NPEPPS	chr17	45312813	45874509	rs11079784	chr17:45702280	1.1131	HOXB2	ENSG00000173917	390	2.46545e-06	0.923445	7.11412e-08	0.0265964	0.0499556	1	0.548718	spleen	eQTL	pvalue	0.00183831	8
chr11:63849101_64220132	PRDX5	chr11	63849101	64220132	rs11231749	chr11:64095178	1.0758	SAC3D1	ENSG00000168061	591	0.454076	0.43885	0.0290733	0.0280485	0.0499528	0	NA	spleen	sQTL	pvalue	4.6236e-05	9
chr19:47540310_47753426	SAE1	chr19	47540310	47753426	rs11083862	chr19:47638539	1.106	SULT2A1	ENSG00000105398	230	0.00220973	0.930415	4.14093e-05	0.0173855	0.0499488	-1	0.53913	spleen	eQTL	pvalue	1.38584e-07	10
chr17:40264534_40782389	STAT3	chr17	40264534	40782389	rs1026916	chr17:40529835	0.8784	PLEKHH3	ENSG00000068137	668	8.63877e-09	0.895795	5.23775e-10	0.0542627	0.0499425	1	0.492515	spleen	eQTL	pvalue	0.00376066	4
chr17:40264534_40782389	STAT3	chr17	40264534	40782389	rs1026916	chr17:40529835	0.8784	KCNH4	ENSG00000089558	668	8.7046e-09	0.902621	4.58064e-10	0.0474489	0.0499301	-1	0.531437	spleen	eQTL	pvalue	0.999979	1
chr19:47540310_47753426	SAE1	chr19	47540310	47753426	rs11083862	chr19:47638539	1.106	TMEM160	ENSG00000130748	230	0.00220508	0.928456	4.61058e-05	0.019363	0.0499301	-1	0.595652	spleen	eQTL	pvalue	0.654856	8
chr17:73033162_73583027	GRB2	chr17	73033162	73583027	rs9900529	chr17:73335776	1.0994		ENSG00000267342	1210	0.0323904	0.83005	0.00329336	0.0843469	0.0499197	-1	0.560331	spleen	eQTL	pvalue	NA	NA
chr11:118447156_118807735	CXCR5	chr11	118447156	118807735	rs6589706	chr11:118747813	1.088	CENATAC	ENSG00000186166	747	6.96527e-05	0.904048	3.54488e-06	0.0459603	0.049919	0	NA	blood	sQTL	pvalue	NA	8
chr13:99570862_100512004	UBAC2	chr13	99570862	100512004	rs77654077	chr13:100026952	1.7768	STK24-AS1	ENSG00000224418	1636	0.0109134	0.846616	0.00117869	0.0913878	0.0499038	1	0.501222	blood	eQTL	pvalue	NA	NA
chr19:47540310_47753426	SAE1	chr19	47540310	47753426	rs11083862	chr19:47638539	1.106	KPTN	ENSG00000118162	230	0.00220889	0.930057	4.237e-05	0.0177901	0.0499014	-1	0.43913	spleen	eQTL	pvalue	0.000791095	5
chr14:103015542_103459588	TRAF3	chr14	103015542	103459588	rs12588969	chr14:103230758	0.9148	ANKRD9	ENSG00000156381	779	0.000234009	0.892243	1.51233e-05	0.057613	0.0498946	1	0.478819	blood	eQTL	pvalue	0.180354	7
chr1:200671993_201056749	INAVA	chr1	200671993	201056749	rs59655222	chr1:200875897	1.1311		ENSG00000229191	868	3.38091e-06	0.839837	4.44097e-07	0.110266	0.0498925	-1	0.546083	spleen	eQTL	pvalue	NA	NA
chr17:40264534_40782389	STAT3	chr17	40264534	40782389	rs1026916	chr17:40529835	0.8784	MLX	ENSG00000108788	668	8.71034e-09	0.903397	4.50862e-10	0.0467115	0.0498913	0	NA	blood	sQTL	pvalue	0.469292	4
chr1:85416840_86010196	BCL10	chr1	85416840	86010196	rs35486093	chr1:85729820	0.8357	CTBS	ENSG00000117151	1512	1.83825e-05	0.868218	1.73459e-06	0.0818762	0.0498859	-1	0.537037	blood	eQTL	pvalue	2.00761e-07	7
chr22:22017142_22349088	MAPK1	chr22	22017142	22349088	rs9610458	chr22:22205353	1.121	IGLV3-6	ENSG00000253448	296	1.79729e-06	0.926341	4.62196e-08	0.0237722	0.0498849	-1	0.496622	spleen	eQTL	pvalue	NA	NA
chr4:108824655_109111753	LEF1	chr4	108824655	109111753	rs9992763	chr4:109058718	0.9139	CYP2U1	ENSG00000155016	494	0.00320022	0.880852	0.000239326	0.0658238	0.0498846	-1	0.473684	spleen	eQTL	pvalue	0.081783	4
chr6:14686662_14754318	CD83	chr6	14686662	14754318	rs111635774	chr6:14691215	1.3265		ENSG00000234261	142	0.177005	0.763044	0.00190532	0.00816368	0.049882	-1	0.394366	blood	eQTL	pvalue	NA	NA
chr11:118617158_118947933	BCL9L	chr11	118617158	118947933	rs149114341	chr11:118783424	1.3559	SCN2B	ENSG00000149575	620	7.40402e-05	0.882789	5.64464e-06	0.0672517	0.0498799	-1	0.375806	blood	eQTL	pvalue	0.133477	8
chr19:10258259_10897760	TYK2	chr19	10258259	10897760	rs34536443	chr19:10463118	1.3037	PDE4A	ENSG00000065989	1306	2.87336e-05	0.843947	3.61553e-06	0.106143	0.0498772	1	0.532925	spleen	eQTL	pvalue	0.976418	2
chr19:49738081_49925208	CD37	chr19	49738081	49925208	rs1465697	chr19:49837246	0.8831	DBP	ENSG00000105516	398	7.04865e-06	0.914022	2.78729e-07	0.0360938	0.0498764	-1	0.201005	blood	eQTL	pvalue	0.820194	5
chr16:11031156_11498745	RMI2	chr16	11031156	11498745	rs34947566	chr16:11412926	1.1412	SOCS1	ENSG00000185338	1334	6.73705e-19	0.855284	7.47444e-20	0.0948398	0.0498762	1	0.505997	spleen	eQTL	pvalue	0.541776	6
chr17:40264534_40782389	STAT3	chr17	40264534	40782389	rs1026916	chr17:40529835	0.8784	JUP	ENSG00000173801	668	8.69103e-09	0.901214	4.72273e-10	0.0489223	0.0498637	1	0.553892	spleen	eQTL	pvalue	0.0375345	4
chr4:103418185_104378012	SLC9B1	chr4	103418185	104378012	rs6533052	chr4:103911781	1.0668		ENSG00000248161	1255	0.167264	0.698722	0.0162635	0.0678884	0.0498618	0	NA	spleen	sQTL	pvalue	NA	NA
chr19:45110119_45187302	PVR	chr19	45110119	45187302	rs7260482	chr19:45143942	0.9152	BCL3	ENSG00000069399	150	0.217203	0.721998	0.00254344	0.00840471	0.0498507	0	NA	spleen	sQTL	pvalue	0.862173	1
chr10:94171083_94501355	HHEX	chr10	94171083	94501355	rs1112718	chr10:94479107	1.1114	HHEX	ENSG00000152804	728	8.39459e-05	0.880278	6.66e-06	0.0697887	0.0498423	0	NA	blood	sQTL	pvalue	0.216268	3
chr7:37359204_37459644	ELMO1	chr7	37359204	37459644	rs60600003	chr7:37382465	0.8747	NME8	ENSG00000086288	380	0.0466763	0.875744	0.00140617	0.0263328	0.0498408	1	0.326316	blood	eQTL	pvalue	2.02525e-21	8
chr1:32347320_33034616	LCK	chr1	32347320	33034616	rs79979643	chr1:32738415	0.8736	MARCKSL1	ENSG00000175130	627	0.100529	0.776126	0.00843491	0.0650713	0.0498394	0	NA	blood	sQTL	pvalue	0.653775	9
chr2:60958287_61741947	PUS10	chr2	60958287	61741947	rs1177228	chr2:61242410	1.1134	REL	ENSG00000162924	1180	0.00138214	0.888255	9.41098e-05	0.0604316	0.049837	0	NA	blood	sQTL	pvalue	0.969516	1
chr11:118462188_118773904	CXCR5	chr11	118462188	118773904	rs12365699	chr11:118743286	1.1546	FXYD2	ENSG00000137731	504	0.000242325	0.924173	6.76294e-06	0.0257425	0.0498351	-1	0.424603	blood	eQTL	pvalue	0.698944	7
chr17:37869878_38507250	NR1D1	chr17	37869878	38507250	rs883871	chr17:38252660	0.9009	PGAP3	ENSG00000161395	1005	0.284389	0.528915	0.0478749	0.0889892	0.049832	0	NA	blood	sQTL	pvalue	0.0909847	5
chr3:100568229_101346033	IMPG2	chr3	100568229	101346033	rs111430408	chr3:100848597	1.1813	ABI3BP	ENSG00000154175	1696	0.139291	0.645488	0.0293638	0.136025	0.0498319	1	0.425708	spleen	eQTL	pvalue	3.94016e-07	3
chr22:37251477_37323988	CSF2RB	chr22	37251477	37323988	rs5756405	chr22:37310954	1.0706		ENSG00000223695	223	0.397824	0.529619	0.00976998	0.0129568	0.0498306	1	0.721973	spleen	eQTL	pvalue	NA	NA
chr5:133827615_134321836	JADE2	chr5	133827615	134321836	rs2084007	chr5:133891282	1.0826	FSTL4	ENSG00000053108	222	0.120118	0.797331	0.00429087	0.0284325	0.0498271	-1	0.635135	blood	eQTL	pvalue	0.981626	3
chr1:160613956_160649926	CD48	chr1	160613956	160649926	rs6427540	chr1:160634588	1.1225	KLHDC9	ENSG00000162755	84	0.315077	0.628715	0.00214685	0.00423407	0.049827	-1	0.5	spleen	eQTL	pvalue	5.36704e-06	9
chr4:108824655_109111753	LEF1	chr4	108824655	109111753	rs9992763	chr4:109058718	0.9139	LEF1	ENSG00000138795	494	0.0032326	0.889763	0.000207163	0.0569711	0.0498258	1	0.352227	spleen	eQTL	pvalue	0.970135	1
chr17:73033162_73583027	GRB2	chr17	73033162	73583027	rs9900529	chr17:73335776	1.0994		ENSG00000279035	1210	0.0324409	0.831344	0.00324654	0.0831472	0.0498211	-1	0.535537	spleen	eQTL	pvalue	NA	NA
chr19:10258259_10897760	TYK2	chr19	10258259	10897760	rs34536443	chr19:10463118	1.3037	YIPF2	ENSG00000130733	1306	2.90985e-05	0.854665	3.25259e-06	0.0954836	0.0498189	1	0.56585	spleen	eQTL	pvalue	0.00109917	8
chr17:34665281_34997201	ZNHIT3	chr17	34665281	34997201	rs4796224	chr17:34842521	0.9181	AATF	ENSG00000275700	296	0.0173304	0.908821	0.00045058	0.0235789	0.0498188	-1	0.668919	spleen	eQTL	pvalue	1.62332e-07	NA
chr19:47540310_47753426	SAE1	chr19	47540310	47753426	rs11083862	chr19:47638539	1.106	C5AR2	ENSG00000134830	230	0.00221101	0.930951	4.0445e-05	0.0169797	0.0498176	-1	0.356522	spleen	eQTL	pvalue	0.023141	8
chr19:18164862_18409068	MPV17L2	chr19	18164862	18409068	rs4808760	chr19:18301979	0.8741	RPL39P38	ENSG00000241464	674	1.12638e-07	0.829082	1.64594e-08	0.121101	0.049817	1	0.589021	spleen	eQTL	pvalue	NA	NA
chr6:36345180_36612323	ETV7	chr6	36345180	36612323	rs1076928	chr6:36348689	0.9266	ARMC12	ENSG00000157343	633	0.144232	0.767136	0.0061507	0.0326642	0.049817	0	NA	blood	sQTL	pvalue	0.000270202	6
chr17:43279320_43781083	MAP3K14	chr17	43279320	43781083	rs7222450	chr17:43407670	1.1034	ADAM11	ENSG00000073670	784	0.00875449	0.887369	0.000528655	0.0535355	0.0498128	-1	0.700255	spleen	eQTL	pvalue	0.0247364	3
chr3:71421370_71686082	FOXP1 - AC097634.4	chr3	71421370	71686082	rs9878602	chr3:71535338	1.0872		ENSG00000277855	461	0.0143416	0.902591	0.000520969	0.0327375	0.0498087	1	0.496746	spleen	eQTL	pvalue	NA	NA
chr17:45312813_45874509	NPEPPS	chr17	45312813	45874509	rs11079784	chr17:45702280	1.1131		ENSG00000266821	1160	1.8948e-06	0.853213	2.15484e-07	0.0969812	0.0498032	1	0.312931	spleen	eQTL	pvalue	NA	NA
chr6:137679234_138285603	TNFAIP3	chr6	137679234	138285603	rs17780048	chr6:138179146	1.254	PEX7	ENSG00000112357	1295	6.48437e-07	0.861929	6.64473e-08	0.0882748	0.049795	1	0.383784	spleen	eQTL	pvalue	6.86128e-08	8
chr3:28046063_28121275	CMC1	chr3	28046063	28121275	rs438613	chr3:28072086	1.148	ZCWPW2	ENSG00000206559	232	1.92228e-11	0.9334	3.47344e-13	0.0168162	0.0497833	0	NA	spleen	sQTL	pvalue	6.76413e-05	6
chr16:29841225_30438138	TBX6	chr16	29841225	30438138	rs3809627	chr16:30103160	0.9076	ZNF768	ENSG00000169957	449	0.00782359	0.91214	0.000257703	0.0299955	0.0497828	1	0.759465	spleen	eQTL	pvalue	0.579306	3
chr17:73033162_73583027	GRB2	chr17	73033162	73583027	rs9900529	chr17:73335776	1.0994	RECQL5	ENSG00000108469	1210	0.0329156	0.841352	0.00286141	0.0730906	0.0497801	0	NA	blood	sQTL	pvalue	3.0094e-07	6
chr22:22017142_22349088	MAPK1	chr22	22017142	22349088	rs9610458	chr22:22205353	1.121		ENSG00000274422	733	9.07304e-07	0.89169	5.96047e-08	0.0585292	0.04978	1	0.401091	spleen	eQTL	pvalue	NA	NA
chr14:103015542_103459588	TRAF3	chr14	103015542	103459588	rs12588969	chr14:103230758	0.9148	EXOC3L4	ENSG00000205436	779	0.000230334	0.882309	1.76777e-05	0.0676658	0.0497772	1	0.654685	spleen	eQTL	pvalue	3.12925e-07	6
chr11:118447156_118807735	CXCR5	chr11	118447156	118807735	rs6589706	chr11:118747813	1.088	FXYD2	ENSG00000137731	527	0.000242042	0.923096	7.06072e-06	0.0268783	0.049777	-1	0.411765	blood	eQTL	pvalue	0.698944	7
chr17:73033162_73583027	GRB2	chr17	73033162	73583027	rs9900529	chr17:73335776	1.0994		ENSG00000261222	1210	0.0321595	0.824131	0.00352967	0.090403	0.0497767	-1	0.535537	spleen	eQTL	pvalue	NA	NA
chr4:106008586_106479425	PPA2	chr4	106008586	106479425	rs2726479	chr4:106255589	0.9238	AIMP1	ENSG00000164022	739	0.0781731	0.813556	0.00513305	0.0533705	0.0497672	1	0.583221	spleen	eQTL	pvalue	0.000209309	7
chr19:6615889_6693163	TNFSF14	chr19	6615889	6693163	rs1077667	chr19:6668972	1.164	DENND1C	ENSG00000205744	391	4.54607e-07	0.91112	1.95444e-08	0.039121	0.0497588	1	0.649616	blood	eQTL	pvalue	0.036006	4
chr6:36345180_36612323	ETV7	chr6	36345180	36612323	rs1076928	chr6:36348689	0.9266	SRPK1	ENSG00000096063	633	0.14194	0.755681	0.00832871	0.0442918	0.0497582	1	0.399684	spleen	eQTL	pvalue	0.000394807	4
chr16:29841225_30438138	TBX6	chr16	29841225	30438138	rs3809627	chr16:30103160	0.9076	BOLA2B	ENSG00000169627	449	0.00781642	0.911305	0.000265094	0.0308571	0.0497563	-1	0.641425	spleen	eQTL	pvalue	NA	NA
chr19:10423338_10625953	KEAP1	chr19	10423338	10625953	rs28834106	chr19:10592144	1.1381		ENSG00000267277	241	3.11518e-05	0.934596	5.22472e-07	0.0156251	0.0497471	-1	0.394191	blood	eQTL	pvalue	NA	NA
chr8:144971080_145126375	PLEC	chr8	144971080	145126375	rs3923387	chr8:144986793	1.0732	TOP1MT	ENSG00000184428	262	0.444932	0.483418	0.0105217	0.0113821	0.0497462	0	NA	spleen	sQTL	pvalue	1.63072e-19	9
chr11:46876450_47860184	MYBPC3	chr11	46876450	47860184	rs2269434	chr11:47360412	0.9175	PTPMT1	ENSG00000110536	1235	0.0318637	0.838317	0.00293394	0.0771407	0.0497447	1	0.424291	blood	eQTL	pvalue	0.459152	7
chr12:6488450_6553604	LTBR	chr12	6488450	6553604	rs2364485	chr12:6514963	0.9041	SPSB2	ENSG00000111671	158	0.618478	0.321041	0.00710755	0.00363967	0.0497339	0	NA	blood	sQTL	pvalue	0.125059	6
chr14:69165341_69314956	ZFP36L1	chr14	69165341	69314956	rs12434551	chr14:69253364	1.1095	HMGN1P3	ENSG00000258967	443	7.64487e-05	0.912144	3.19294e-06	0.0380467	0.0497294	1	0.562077	spleen	eQTL	pvalue	NA	NA
chr1:160162872_160430469	VANGL2	chr1	160162872	160430469	rs3737798	chr1:160389984	1.0911	IGSF8	ENSG00000162729	373	0.0375549	0.884432	0.00115417	0.0271314	0.0497273	1	0.563003	spleen	eQTL	pvalue	2.27585e-06	6
chr17:40264534_40782389	STAT3	chr17	40264534	40782389	rs1026916	chr17:40529835	0.8784	AOC4P	ENSG00000260105	668	8.64934e-09	0.896891	5.15293e-10	0.0533834	0.0497259	1	0.520958	spleen	eQTL	pvalue	NA	NA
chr14:103015542_103459588	TRAF3	chr14	103015542	103459588	rs12588969	chr14:103230758	0.9148	CKB	ENSG00000166165	779	0.000225875	0.865228	2.21512e-05	0.0848016	0.0497227	-1	0.450578	spleen	eQTL	pvalue	0.850845	3
chr1:101213532_101663312	SLC30A7	chr1	101213532	101663312	rs11578655	chr1:101412902	0.8673	DPH5	ENSG00000117543	748	7.29457e-10	0.90155	3.94689e-11	0.0487307	0.0497191	1	0.287433	spleen	eQTL	pvalue	0.00189944	8
chr12:111384730_112382251	SH2B3 - ATXN2	chr12	111384730	112382251	rs3184504	chr12:111884608	1.0709	ACAD10	ENSG00000111271	876	0.483312	0.10508	0.297306	0.0645898	0.0497121	0	NA	blood	sQTL	pvalue	4.01457e-20	7
chr15:90831146_91201561	ZNF774	chr15	90831146	91201561	rs6496663	chr15:90887584	0.9043	IQGAP1	ENSG00000140575	914	5.63663e-19	1.2689e-16	0.00420288	0.946088	0.0497094	1	0.754923	blood	eQTL	pvalue	0.999977	2
chr1:160698276_160925186	SLAMF7	chr1	160698276	160925186	rs983494	chr1:160703965	1.1061		ENSG00000283317	485	0.0515414	0.872488	0.00146764	0.0247943	0.049709	-1	0.531959	blood	eQTL	pvalue	NA	NA
chr19:10258259_10897760	TYK2	chr19	10258259	10897760	rs34536443	chr19:10463118	1.3037	ECSIT	ENSG00000130159	548	0.672433	0.138584	0.115522	0.0237586	0.049703	0	NA	blood	sQTL	pvalue	0.0156466	6
chr17:73033162_73583027	GRB2	chr17	73033162	73583027	rs9900529	chr17:73335776	1.0994	CD300LF	ENSG00000186074	1210	0.0318511	0.81623	0.00384079	0.0983758	0.0497026	1	0.449587	spleen	eQTL	pvalue	4.96999e-06	8
chr10:5989954_6190329	IL2RA	chr10	5989954	6190329	rs12722559	chr10:6070273	1.2494		ENSG00000272764	726	1.27417e-20	0.886464	9.18366e-22	0.0638427	0.0496932	1	0.349862	spleen	eQTL	pvalue	NA	NA
chr14:69165341_69314956	ZFP36L1	chr14	69165341	69314956	rs12434551	chr14:69253364	1.1095	ACTN1-AS1	ENSG00000259062	443	7.68075e-05	0.916908	2.79592e-06	0.0333273	0.0496851	1	0.395034	blood	eQTL	pvalue	NA	NA
chr16:1041953_1105201	SOX8	chr16	1041953	1105201	rs405343	chr16:1067832	0.8884		ENSG00000260496	232	0.00354735	0.93016	6.32932e-05	0.0165466	0.049683	1	0.758621	blood	eQTL	pvalue	NA	NA
chr19:10258259_10897760	TYK2	chr19	10258259	10897760	rs34536443	chr19:10463118	1.3037	DNM2	ENSG00000079805	1306	2.88844e-05	0.848376	3.47136e-06	0.101909	0.0496825	1	0.512251	spleen	eQTL	pvalue	0.999969	1
chr1:160613956_160649926	CD48	chr1	160613956	160649926	rs6427540	chr1:160634588	1.1225	FCRL6	ENSG00000181036	84	0.314979	0.628519	0.00229628	0.0045324	0.0496734	-1	0.238095	spleen	eQTL	pvalue	5.08221e-14	10
chr16:1041953_1105201	SOX8	chr16	1041953	1105201	rs405343	chr16:1067832	0.8884		ENSG00000276931	232	0.00355102	0.931121	5.96738e-05	0.0155976	0.0496706	-1	0.362069	blood	eQTL	pvalue	NA	NA
chr16:29841225_30438138	TBX6	chr16	29841225	30438138	rs3809627	chr16:30103160	0.9076	NFATC2IP	ENSG00000176953	106	0.0133024	0.929624	0.000105194	0.00730169	0.0496662	-1	0.40566	spleen	eQTL	pvalue	0.00232735	6
chr17:37471330_38219005	IKZF3	chr17	37471330	38219005	rs9909593	chr17:37970149	0.9311	STARD3	ENSG00000131748	1263	0.313694	0.516532	0.0454011	0.0747082	0.0496645	-1	0.398258	spleen	eQTL	pvalue	0.149478	4
chr7:3099256_3199823	CARD11	chr7	3099256	3199823	rs10951042	chr7:3139417	1.0817	GNA12	ENSG00000146535	428	0.175796	0.743291	0.00598686	0.0252638	0.0496624	0	NA	blood	sQTL	pvalue	0.90827	2
chr17:43279320_43781083	MAP3K14	chr17	43279320	43781083	rs7222450	chr17:43407670	1.1034	FMNL1-DT	ENSG00000267121	784	0.00867405	0.879214	0.000610679	0.0618497	0.0496512	-1	0.73852	spleen	eQTL	pvalue	NA	NA
chr14:69165341_69314956	ZFP36L1	chr14	69165341	69314956	rs12434551	chr14:69253364	1.1095	DDX18P1	ENSG00000259165	443	7.68918e-05	0.917431	2.7568e-06	0.032843	0.0496466	1	0.480813	spleen	eQTL	pvalue	NA	NA
chr1:92929865_93512762	DIPK1A	chr1	92929865	93512762	rs1415069	chr1:93426869	0.9313	CDC7	ENSG00000097046	44	8.68171e-08	0.948372	1.85922e-10	0.00198133	0.0496463	0	NA	blood	sQTL	pvalue	0.352414	5
chr4:47709959_48262356	TXK	chr4	47709959	48262356	rs6837324	chr4:48127262	0.9173	NIPAL1	ENSG00000163293	1158	0.0189446	0.836092	0.00211301	0.0932047	0.0496456	1	0.448187	spleen	eQTL	pvalue	3.2093e-09	9
chr5:158670938_158862238	IL12B	chr5	158670938	158862238	rs2546890	chr5:158759900	1.1241	TTC1	ENSG00000113312	356	1.30646e-06	0.912034	5.49638e-08	0.0383203	0.0496443	1	0.483146	spleen	eQTL	pvalue	0.00185168	7
chr11:118462188_118773904	CXCR5	chr11	118462188	118773904	rs12365699	chr11:118743286	1.1546		ENSG00000254528	523	0.000223351	0.922241	6.76672e-06	0.0278909	0.0496383	1	0.353728	blood	eQTL	pvalue	NA	NA
chr1:65155172_65679037	JAK1	chr1	65155172	65679037	rs72922276	chr1:65429319	1.1413	CACHD1	ENSG00000158966	1012	0.172808	0.702825	0.0147598	0.0599797	0.0496279	1	0.537549	spleen	eQTL	pvalue	0.838037	3
chr2:231046312_231217225	SP140	chr2	231046312	231217225	rs35540610	chr2:231121829	1.1447	ITM2C	ENSG00000135916	451	7.99216e-07	0.924428	2.24732e-08	0.0259444	0.049627	1	0.441242	blood	eQTL	pvalue	0.20853	3
chr5:39923355_40842116	TTC33	chr5	39923355	40842116	rs11749040	chr5:40396425	0.8214	PTGER4	ENSG00000171522	2354	1.93077e-12	0.717838	6.25598e-13	0.23254	0.049622	1	0.48938	spleen	eQTL	pvalue	0.896913	2
chr12:57855180_58473351	OS9	chr12	57855180	58473351	rs701006	chr12:58106836	1.1206	INHBE	ENSG00000139269	998	1.63291e-06	0.858278	1.75319e-07	0.0921001	0.0496201	-1	0.342685	spleen	eQTL	pvalue	7.68033e-06	8
chr2:112425029_112642886	ANAPC1	chr2	112425029	112642886	rs71252597	chr2:112492986	0.8024		ENSG00000278962	403	0.000207994	0.930189	4.47891e-06	0.0199809	0.0496173	-1	0.689826	blood	eQTL	pvalue	NA	NA
chr17:73033162_73583027	GRB2	chr17	73033162	73583027	rs9900529	chr17:73335776	1.0994	ZACN	ENSG00000186919	1099	0.0328757	0.842322	0.00282609	0.0723588	0.0496172	-1	0.403094	spleen	eQTL	pvalue	1.96182e-15	10
chr16:29841225_30438138	TBX6	chr16	29841225	30438138	rs3809627	chr16:30103160	0.9076	SPN	ENSG00000197471	449	0.00781599	0.911255	0.000266746	0.0310499	0.0496122	-1	0.265033	spleen	eQTL	pvalue	0.0912714	10
chr3:100568229_101346033	IMPG2	chr3	100568229	101346033	rs111430408	chr3:100848597	1.1813	PDCL3P4	ENSG00000244119	1696	0.114162	0.529037	0.0545321	0.252657	0.0496118	1	0.559552	spleen	eQTL	pvalue	NA	NA
chr19:10258259_10897760	TYK2	chr19	10258259	10897760	rs34536443	chr19:10463118	1.3037	ANGPTL8	ENSG00000130173	1153	2.92147e-05	0.858078	3.14345e-06	0.0922782	0.0496118	1	0.569818	spleen	eQTL	pvalue	NA	10
chr5:141414305_141597351	NDFIP1	chr5	141414305	141597351	rs249677	chr5:141539339	0.9256	PCDHGB3	ENSG00000262209	539	0.163953	0.743778	0.00771478	0.0349487	0.049605	1	0.584416	spleen	eQTL	pvalue	0.000624135	5
chr11:65354926_66061233	TSGA10IP	chr11	65354926	66061233	rs531612	chr11:65705432	0.9155	CTSF	ENSG00000174080	1093	0.00352802	0.868722	0.000316279	0.0778292	0.0496047	1	0.615737	spleen	eQTL	pvalue	1.32811e-13	7
chr17:73033162_73583027	GRB2	chr17	73033162	73583027	rs9900529	chr17:73335776	1.0994	HID1-AS1	ENSG00000263586	1210	0.0323938	0.830135	0.00330203	0.0845695	0.0495993	1	0.544628	spleen	eQTL	pvalue	NA	NA
chr16:57045349_57110366	NLRC5	chr16	57045349	57110366	rs8062446	chr16:57077094	1.0885		ENSG00000276166	201	0.299851	0.63517	0.00494869	0.0104331	0.0495977	1	0.572139	spleen	eQTL	pvalue	NA	NA
chr14:69165341_69314956	ZFP36L1	chr14	69165341	69314956	rs12434551	chr14:69253364	1.1095		ENSG00000258623	443	5.79854e-05	0.692215	2.16262e-05	0.258119	0.0495863	1	0.422122	blood	eQTL	pvalue	NA	NA
chr2:68537842_68865032	PLEK	chr2	68537842	68865032	rs12622670	chr2:68646536	1.1127	PLEK	ENSG00000115956	875	3.6306e-05	0.887938	2.55503e-06	0.0624389	0.0495843	0	NA	spleen	sQTL	pvalue	0.140274	5
chr1:2407781_2779397	PRXL2B	chr1	2407781	2779397	rs6670198	chr1:2520527	0.865		ENSG00000224387	580	1.23915e-11	0.863483	1.24831e-12	0.086937	0.0495796	1	0.731034	blood	eQTL	pvalue	NA	NA
chr1:101213532_101663312	SLC30A7	chr1	101213532	101663312	rs11578655	chr1:101412902	0.8673	RPSAP19	ENSG00000183298	658	7.24691e-10	0.894392	4.54389e-11	0.0560297	0.0495788	1	0.589666	spleen	eQTL	pvalue	NA	NA
chr17:73033162_73583027	GRB2	chr17	73033162	73583027	rs9900529	chr17:73335776	1.0994	HID1	ENSG00000167861	1210	0.0316179	0.810254	0.00407865	0.104471	0.0495782	1	0.539669	spleen	eQTL	pvalue	0.465505	3
chr11:118447156_118807735	CXCR5	chr11	118447156	118807735	rs6589706	chr11:118747813	1.088		ENSG00000254528	546	0.000223077	0.921112	7.05475e-06	0.0290803	0.0495776	1	0.340659	blood	eQTL	pvalue	NA	NA
chr22:22017142_22349088	MAPK1	chr22	22017142	22349088	rs9610458	chr22:22205353	1.121	IGLV3-19	ENSG00000211663	541	9.25178e-07	0.909256	4.19408e-08	0.0411694	0.0495732	-1	0.545287	spleen	eQTL	pvalue	NA	NA
chr11:65354926_66061233	TSGA10IP	chr11	65354926	66061233	rs531612	chr11:65705432	0.9155	YIF1A	ENSG00000174851	1096	0.00277563	0.683059	0.00107104	0.263524	0.0495697	0	NA	blood	sQTL	pvalue	2.08232e-09	9
chr17:34665281_34997201	ZNHIT3	chr17	34665281	34997201	rs4796224	chr17:34842521	0.9181	RN7SL301P	ENSG00000276014	296	0.017336	0.909115	0.000449681	0.023532	0.0495675	-1	0.486486	spleen	eQTL	pvalue	NA	NA
chr5:176525029_176837504	RGS14	chr5	176525029	176837504	rs67111717	chr5:176790162	1.1003	ZNF346-IT1	ENSG00000251666	515	0.0391526	0.870485	0.00175825	0.0390418	0.0495622	-1	0.419417	blood	eQTL	pvalue	NA	NA
chr19:10258259_10897760	TYK2	chr19	10258259	10897760	rs34536443	chr19:10463118	1.3037		ENSG00000267510	256	0.368777	0.558664	0.00916393	0.0138329	0.0495617	1	0.644531	spleen	eQTL	pvalue	NA	NA
chr16:29841225_30438138	TBX6	chr16	29841225	30438138	rs3809627	chr16:30103160	0.9076	NFATC2IP	ENSG00000176953	106	0.0133142	0.93045	9.49283e-05	0.00658439	0.0495561	0	NA	spleen	sQTL	pvalue	0.00232735	6
chr5:141414305_141597351	NDFIP1	chr5	141414305	141597351	rs249677	chr5:141539339	0.9256		ENSG00000261757	539	0.164516	0.74633	0.00716157	0.0324391	0.0495539	1	0.619666	spleen	eQTL	pvalue	NA	NA
chr6:127955546_128297436	PTPRK	chr6	127955546	128297436	rs802730	chr6:128280104	1.1211	ECHDC1	ENSG00000093144	560	0.000110884	0.918537	3.84425e-06	0.0317953	0.0495531	0	NA	blood	sQTL	pvalue	6.03175e-05	9
chr6:137876882_138124804	OLIG3	chr6	137876882	138124804	rs631204	chr6:137959455	1.1194		ENSG00000225177	184	0.497817	0.439222	0.00715712	0.00626516	0.0495389	-1	0.451087	blood	eQTL	pvalue	NA	NA
chr3:28046063_28121275	CMC1	chr3	28046063	28121275	rs438613	chr3:28072086	1.148	EOMES	ENSG00000163508	232	1.92158e-11	0.933064	3.59827e-13	0.0174226	0.0495135	-1	0.478448	spleen	eQTL	pvalue	0.711878	2
chr1:92652691_93519650	EVI5	chr1	92652691	93519650	rs139504223	chr1:93152635	0.8655	TMED5	ENSG00000117500	1106	3.27286e-10	0.832959	4.62026e-11	0.117538	0.0495031	0	NA	blood	sQTL	pvalue	0.00243713	9
chr2:68537842_68865032	PLEK	chr2	68537842	68865032	rs12622670	chr2:68646536	1.1127	WDR92	ENSG00000243667	875	3.65097e-05	0.895669	2.23553e-06	0.0547934	0.0494988	-1	0.828571	blood	eQTL	pvalue	0.805659	4
chr1:92929865_93512762	DIPK1A	chr1	92929865	93512762	rs1415069	chr1:93426869	0.9313	DNTTIP2	ENSG00000067334	237	8.04354e-06	0.937514	1.11815e-07	0.0129831	0.0494947	0	NA	blood	sQTL	pvalue	0.000217904	5
chr1:32347320_33034616	LCK	chr1	32347320	33034616	rs79979643	chr1:32738415	0.8736	AK2	ENSG00000004455	432	0.106026	0.81756	0.00309624	0.0238254	0.0494925	-1	0.486111	blood	eQTL	pvalue	0.00556559	7
chr6:36345180_36612323	ETV7	chr6	36345180	36612323	rs1076928	chr6:36348689	0.9266	SRSF3	ENSG00000112081	633	0.142183	0.756972	0.00812855	0.0432264	0.0494908	-1	0.668246	spleen	eQTL	pvalue	0.976175	2
chr17:37471330_38219005	IKZF3	chr17	37471330	38219005	rs9909593	chr17:37970149	0.9311	NR1D1	ENSG00000126368	1263	0.325058	0.535243	0.034104	0.0561065	0.0494891	0	NA	spleen	sQTL	pvalue	0.946085	2
chr11:60760530_60835043	CD6	chr11	60760530	60835043	rs4939490	chr11:60793651	1.1464	FTH1	ENSG00000167996	205	2.12917e-09	0.920149	7.03729e-11	0.0303631	0.0494884	0	NA	blood	sQTL	pvalue	0.918437	5
chr5:133827615_134321836	JADE2	chr5	133827615	134321836	rs2084007	chr5:133891282	1.0826	MTCYBP18	ENSG00000244921	491	0.117058	0.779547	0.00704505	0.046867	0.0494833	1	0.568228	spleen	eQTL	pvalue	NA	NA
chr1:92929865_93512762	DIPK1A	chr1	92929865	93512762	rs1415069	chr1:93426869	0.9313	GFI1	ENSG00000162676	870	3.34999e-10	0.852589	3.84994e-11	0.0979332	0.0494782	-1	0.457471	blood	eQTL	pvalue	0.0296286	3
chr17:45312813_45874509	NPEPPS	chr17	45312813	45874509	rs11079784	chr17:45702280	1.1131	CBX1	ENSG00000108468	1160	1.90798e-06	0.857751	2.06467e-07	0.0927699	0.049477	0	NA	blood	sQTL	pvalue	0.949843	1
chr16:1041953_1105201	SOX8	chr16	1041953	1105201	rs405343	chr16:1067832	0.8884	BAIAP3	ENSG00000007516	232	0.00354691	0.930044	6.45208e-05	0.0168687	0.0494761	-1	0.357759	blood	eQTL	pvalue	2.2093e-19	6
chr10:75154043_75706194	PLAU	chr10	75154043	75706194	rs17741873	chr10:75653800	1.0931	PPP3CB-AS1	ENSG00000221817	558	0.47714	0.410347	0.0339183	0.0291208	0.0494738	1	0.865591	spleen	eQTL	pvalue	NA	NA
chr10:6038478_6185310	IL2RA	chr10	6038478	6185310	rs11256593	chr10:6117322	1.2048	NET1	ENSG00000173848	525	1.30342e-20	0.906816	6.29041e-22	0.0437141	0.0494701	0	NA	spleen	sQTL	pvalue	0.0668542	5
chr6:159323833_159522796	TAGAP	chr6	159323833	159522796	rs1738074	chr6:159465977	0.8925	SYTL3	ENSG00000164674	669	3.56516e-06	0.893667	2.27064e-07	0.0568679	0.0494616	-1	0.150972	blood	eQTL	pvalue	2.13951e-17	7
chr17:43279320_43781083	MAP3K14	chr17	43279320	43781083	rs7222450	chr17:43407670	1.1034	ARHGAP27	ENSG00000159314	784	0.00866749	0.87855	0.000619097	0.0627032	0.0494602	1	0.452806	spleen	eQTL	pvalue	0.00125584	3
chr16:29841225_30438138	TBX6	chr16	29841225	30438138	rs3809627	chr16:30103160	0.9076	KAT8	ENSG00000103510	167	0.325775	0.595903	0.0102196	0.018644	0.049458	1	0.874251	spleen	eQTL	pvalue	0.912576	3
chr11:60760530_60835043	CD6	chr11	60760530	60835043	rs4939490	chr11:60793651	1.1464	VPS37C	ENSG00000167987	205	2.14333e-09	0.926269	5.62959e-11	0.0242795	0.0494518	1	0.214634	blood	eQTL	pvalue	0.197171	5
chr1:160613956_160649926	CD48	chr1	160613956	160649926	rs6427540	chr1:160634588	1.1225	IGSF8	ENSG00000162729	84	0.316898	0.626152	0.00253688	0.00496313	0.0494509	0	NA	blood	sQTL	pvalue	2.27585e-06	6
chr17:40264534_40782389	STAT3	chr17	40264534	40782389	rs1026916	chr17:40529835	0.8784	KRT14	ENSG00000186847	614	8.81376e-09	0.914124	3.51684e-10	0.0364256	0.0494508	-1	0.425081	blood	eQTL	pvalue	0.067343	5
chr4:87502391_88275366	AFF1	chr4	87502391	88275366	rs2705616	chr4:87862396	0.9207	NUDT9	ENSG00000170502	1529	0.0842155	0.767253	0.00980491	0.089279	0.0494478	1	0.627207	spleen	eQTL	pvalue	1.27257e-05	6
chr19:49738081_49925208	CD37	chr19	49738081	49925208	rs1465697	chr19:49837246	0.8831	HRC	ENSG00000130528	398	7.17468e-06	0.930366	1.56002e-07	0.0201798	0.0494473	1	0.675879	blood	eQTL	pvalue	3.13676e-05	6
chr17:43279320_43781083	MAP3K14	chr17	43279320	43781083	rs7222450	chr17:43407670	1.1034	HEXIM2	ENSG00000168517	784	0.00894779	0.902711	0.000382243	0.0385137	0.0494455	0	NA	blood	sQTL	pvalue	0.368237	6
chr19:10258259_10897760	TYK2	chr19	10258259	10897760	rs34536443	chr19:10463118	1.3037	QTRT1	ENSG00000213339	1306	2.85017e-05	0.837137	3.86209e-06	0.113386	0.0494449	1	0.558193	spleen	eQTL	pvalue	0.00022325	7
chr22:22017142_22349088	MAPK1	chr22	22017142	22349088	rs9610458	chr22:22205353	1.121	PI4KA	ENSG00000241973	454	1.20514e-06	0.912485	5.03594e-08	0.0380807	0.0494331	1	0.396476	spleen	eQTL	pvalue	0.000804073	3
chr19:49738081_49925208	CD37	chr19	49738081	49925208	rs1465697	chr19:49837246	0.8831	ZNF473	ENSG00000142528	398	7.15284e-06	0.927533	1.78063e-07	0.0230406	0.0494186	1	0.452261	blood	eQTL	pvalue	0.774568	3
chr16:29841225_30438138	TBX6	chr16	29841225	30438138	rs3809627	chr16:30103160	0.9076	MAZ	ENSG00000103495	449	0.00785624	0.911598	0.000266511	0.0308751	0.0494044	-1	0.755011	blood	eQTL	pvalue	0.95397	2
chr4:108824655_109111753	LEF1	chr4	108824655	109111753	rs9992763	chr4:109058718	0.9139	HADH	ENSG00000138796	494	0.00326044	0.897427	0.000180869	0.0497343	0.0493975	1	0.558704	spleen	eQTL	pvalue	0.00061369	6
chr12:6427052_6457062	TNFRSF1A	chr12	6427052	6457062	rs1800693	chr12:6440009	0.8808		ENSG00000219410	47	1.42226e-07	0.948331	3.49154e-10	0.00227869	0.0493898	1	0.978723	blood	eQTL	pvalue	NA	NA
chr19:10423338_10625953	KEAP1	chr19	10423338	10625953	rs28834106	chr19:10592144	1.1381	MRPL4	ENSG00000105364	412	3.05805e-05	0.917554	1.10233e-06	0.0330256	0.049389	-1	0.470874	blood	eQTL	pvalue	1.13186e-07	8
chr22:37251477_37323988	CSF2RB	chr22	37251477	37323988	rs5756405	chr22:37310954	1.0706	CSF2RB	ENSG00000100368	223	0.396712	0.528138	0.011072	0.0146906	0.0493868	1	0.802691	spleen	eQTL	pvalue	0.00186665	3
chr8:144971080_145126375	PLEC	chr8	144971080	145126375	rs3923387	chr8:144986793	1.0732	MAPK15	ENSG00000181085	262	0.443069	0.481394	0.0125576	0.0135945	0.049385	1	0.805344	spleen	eQTL	pvalue	1.28604e-16	9
chr16:29841225_30438138	TBX6	chr16	29841225	30438138	rs3809627	chr16:30103160	0.9076	BCKDK	ENSG00000103507	176	0.151374	0.782815	0.00266971	0.0137568	0.0493842	1	0.232955	blood	eQTL	pvalue	0.00580436	5
chr5:176525029_176837504	RGS14	chr5	176525029	176837504	rs67111717	chr5:176790162	1.1003	TSPAN17	ENSG00000048140	515	0.0392185	0.87195	0.00170019	0.0377513	0.0493796	1	0.333981	blood	eQTL	pvalue	1.31978e-05	6
chr11:63849101_64220132	PRDX5	chr11	63849101	64220132	rs11231749	chr11:64095178	1.0758	MEN1	ENSG00000133895	591	0.417708	0.403701	0.065733	0.0634795	0.0493786	0	NA	spleen	sQTL	pvalue	0.99919	1
chr1:92652691_93519650	EVI5	chr1	92652691	93519650	rs139504223	chr1:93152635	0.8655	DNTTIP2	ENSG00000067334	262	8.02298e-06	0.935118	1.33455e-07	0.0155055	0.0493683	0	NA	blood	sQTL	pvalue	0.000217904	5
chr3:121334409_121729409	IQCB1	chr3	121334409	121729409	rs2331964	chr3:121542898	1.1042	WDR5B-DT	ENSG00000272758	853	9.7736e-05	0.886463	7.06888e-06	0.0640651	0.0493672	1	0.722157	spleen	eQTL	pvalue	NA	NA
chr17:73033162_73583027	GRB2	chr17	73033162	73583027	rs9900529	chr17:73335776	1.0994	KCTD2	ENSG00000180901	1210	0.0326862	0.83763	0.00301841	0.0773016	0.049364	0	NA	spleen	sQTL	pvalue	0.0619	4
chr7:26663520_27203139	HOXA1	chr7	26663520	27203139	rs10951154	chr7:27135314	0.9187	SNX10	ENSG00000086300	984	0.371312	0.426083	0.0713815	0.0818613	0.0493625	0	NA	spleen	sQTL	pvalue	0.00585751	9
chr12:123192738_124002762	PITPNM2	chr12	123192738	124002762	rs7975763	chr12:123604053	0.886	DDX55	ENSG00000111364	1286	0.000350098	0.781892	7.53895e-05	0.168322	0.0493605	1	0.561431	spleen	eQTL	pvalue	6.00816e-06	5
chr17:45312813_45874509	NPEPPS	chr17	45312813	45874509	rs11079784	chr17:45702280	1.1131	HOXB4	ENSG00000182742	360	3.01611e-06	0.92034	9.94938e-08	0.0303104	0.049347	0	NA	spleen	sQTL	pvalue	0.119746	6
chr17:37471330_38219005	IKZF3	chr17	37471330	38219005	rs9909593	chr17:37970149	0.9311	RARA	ENSG00000131759	1263	0.326927	0.538321	0.0322928	0.0531243	0.0493354	0	NA	spleen	sQTL	pvalue	0.934197	2
chr5:133827615_134321836	JADE2	chr5	133827615	134321836	rs2084007	chr5:133891282	1.0826	PCBD2	ENSG00000132570	491	0.110581	0.736977	0.0134587	0.0896474	0.0493353	-1	0.745418	blood	eQTL	pvalue	0.0030626	8
chr11:63849101_64220132	PRDX5	chr11	63849101	64220132	rs11231749	chr11:64095178	1.0758	MAP4K2	ENSG00000168067	591	0.459484	0.444077	0.0239785	0.0231251	0.0493346	-1	0.451777	spleen	eQTL	pvalue	6.47662e-05	4
chr11:60760530_60835043	CD6	chr11	60760530	60835043	rs4939490	chr11:60793651	1.1464	MS4A4A	ENSG00000110079	205	2.12493e-09	0.918316	7.49694e-11	0.0323497	0.0493341	1	0.639024	blood	eQTL	pvalue	0.000743082	8
chr19:10258259_10897760	TYK2	chr19	10258259	10897760	rs34536443	chr19:10463118	1.3037		ENSG00000274425	1306	2.87927e-05	0.845683	3.57515e-06	0.104958	0.049327	1	0.533691	spleen	eQTL	pvalue	NA	NA
chr10:64387108_64755136	AC024598.1	chr10	64387108	64755136	rs61863928	chr10:64449549	1.0734	ARID5B	ENSG00000150347	641	0.365726	0.538108	0.0189731	0.0278666	0.0493255	0	NA	spleen	sQTL	pvalue	0.99989	1
chr4:106008586_106479425	PPA2	chr4	106008586	106479425	rs2726479	chr4:106255589	0.9238		ENSG00000251259	1163	0.0474857	0.811395	0.00507787	0.086717	0.0493241	-1	0.343078	spleen	eQTL	pvalue	NA	NA
chr11:63849101_64220132	PRDX5	chr11	63849101	64220132	rs11231749	chr11:64095178	1.0758	FKBP2	ENSG00000173486	591	0.350089	0.33835	0.13338	0.128858	0.049322	-1	0.571912	spleen	eQTL	pvalue	0.30716	7
chr1:160613956_160649926	CD48	chr1	160613956	160649926	rs6427540	chr1:160634588	1.1225	SLAMF9	ENSG00000162723	84	0.315897	0.624175	0.00358092	0.00702614	0.0493202	1	0.22619	blood	eQTL	pvalue	0.00785783	8
chr11:46876450_47860184	MYBPC3	chr11	46876450	47860184	rs2269434	chr11:47360412	0.9175	PTPMT1	ENSG00000110536	1235	0.0305328	0.815501	0.00377846	0.10087	0.049318	-1	0.576518	spleen	eQTL	pvalue	0.459152	7
chr12:123192738_124002762	PITPNM2	chr12	123192738	124002762	rs7975763	chr12:123604053	0.886	VPS37B	ENSG00000139722	1286	0.000373987	0.820007	5.94234e-05	0.130243	0.0493169	-1	0.645412	blood	eQTL	pvalue	0.67681	5
chr17:40264534_40782389	STAT3	chr17	40264534	40782389	rs1026916	chr17:40529835	0.8784	HSD17B1-AS1	ENSG00000266962	668	8.5996e-09	0.891733	5.68984e-10	0.0589513	0.0493154	-1	0.320359	spleen	eQTL	pvalue	NA	NA
chr11:65354926_66061233	TSGA10IP	chr11	65354926	66061233	rs531612	chr11:65705432	0.9155	CAPN1	ENSG00000014216	963	0.00359404	0.884414	0.000253884	0.062426	0.0493121	1	0.588785	blood	eQTL	pvalue	5.0044e-05	4
chr12:6427052_6457062	TNFRSF1A	chr12	6427052	6457062	rs1800693	chr12:6440009	0.8808	CD4	ENSG00000010610	47	1.42196e-07	0.948133	3.90889e-10	0.00255705	0.0493097	1	0.893617	blood	eQTL	pvalue	0.00150689	4
chr1:160162872_160430469	VANGL2	chr1	160162872	160430469	rs3737798	chr1:160389984	1.0911	F11R	ENSG00000158769	373	0.0375073	0.882126	0.00126869	0.0297887	0.0493091	-1	0.356568	blood	eQTL	pvalue	5.54288e-05	6
chr10:94171083_94501355	HHEX	chr10	94171083	94501355	rs1112718	chr10:94479107	1.1114	FRA10AC1	ENSG00000148690	99	9.17699e-05	0.941579	8.83985e-07	0.00902056	0.0493076	0	NA	blood	sQTL	pvalue	9.71538e-10	7
chr12:111384730_112382251	SH2B3 - ATXN2	chr12	111384730	112382251	rs3184504	chr12:111884608	1.0709	MAPKAPK5	ENSG00000089022	876	0.720597	0.156357	0.0606349	0.0131074	0.0493036	0	NA	spleen	sQTL	pvalue	0.0234226	3
chr1:24053465_24253752	CNR2	chr1	24053465	24253752	rs112741635	chr1:24207504	0.8105	PITHD1	ENSG00000057757	289	0.477648	0.438713	0.0179285	0.0164178	0.0492932	0	NA	spleen	sQTL	pvalue	0.102417	6
chr19:45110119_45187302	PVR	chr19	45110119	45187302	rs7260482	chr19:45143942	0.9152	ZNF230-DT	ENSG00000266921	150	0.217045	0.721473	0.00283294	0.00936761	0.0492807	1	0.553333	spleen	eQTL	pvalue	NA	NA
chr1:200671993_201056749	INAVA	chr1	200671993	201056749	rs59655222	chr1:200875897	1.1311	TNNT2	ENSG00000118194	868	3.54635e-06	0.885077	2.63204e-07	0.0656396	0.0492798	0	NA	blood	sQTL	pvalue	0.0128528	4
chr19:10258259_10897760	TYK2	chr19	10258259	10897760	rs34536443	chr19:10463118	1.3037		ENSG00000267612	1189	2.93944e-05	0.863357	2.97502e-06	0.0873313	0.0492796	1	0.481077	spleen	eQTL	pvalue	NA	NA
chr1:160698276_160925186	SLAMF7	chr1	160698276	160925186	rs983494	chr1:160703965	1.1061	NCSTN	ENSG00000162736	485	0.0518174	0.877159	0.00121565	0.0205292	0.0492791	0	NA	blood	sQTL	pvalue	0.999982	1
chr7:37359204_37459644	ELMO1	chr7	37359204	37459644	rs60600003	chr7:37382465	0.8747	TRGV4	ENSG00000211698	249	0.0848566	0.846643	0.00175595	0.0174704	0.0492737	-1	0.261044	blood	eQTL	pvalue	NA	NA
chr22:37251477_37323988	CSF2RB	chr22	37251477	37323988	rs5756405	chr22:37310954	1.0706		ENSG00000279805	223	0.399347	0.531646	0.00848661	0.0112489	0.0492716	1	0.67713	spleen	eQTL	pvalue	NA	NA
chr1:160613956_160649926	CD48	chr1	160613956	160649926	rs6427540	chr1:160634588	1.1225	FCER1G	ENSG00000158869	84	0.314667	0.627896	0.00274464	0.00542748	0.049265	1	0.214286	spleen	eQTL	pvalue	0.635846	4
chr17:34665281_34997201	ZNHIT3	chr17	34665281	34997201	rs4796224	chr17:34842521	0.9181	C17orf50	ENSG00000270806	296	0.0173696	0.910872	0.000421877	0.0220743	0.0492621	-1	0.320946	spleen	eQTL	pvalue	0.00795276	NA
chr6:36345180_36612323	ETV7	chr6	36345180	36612323	rs1076928	chr6:36348689	0.9266	SLC26A8	ENSG00000112053	633	0.142452	0.757668	0.00801923	0.042603	0.0492576	-1	0.526066	blood	eQTL	pvalue	7.64803e-08	5
chr12:9445978_9939813	CLECL1	chr12	9445978	9939813	rs7977720	chr12:9866349	0.903	KLRC3	ENSG00000205810	816	5.24335e-05	0.852317	6.05447e-06	0.0983672	0.0492575	0	NA	spleen	sQTL	pvalue	0.204479	9
chr4:47709959_48262356	TXK	chr4	47709959	48262356	rs6837324	chr4:48127262	0.9173	OCIAD2	ENSG00000145247	836	0.0198557	0.875224	0.00123616	0.0544397	0.0492445	-1	0.438995	spleen	eQTL	pvalue	0.00459157	8
chr19:45110119_45187302	PVR	chr19	45110119	45187302	rs7260482	chr19:45143942	0.9152	NKPD1	ENSG00000179846	150	0.217274	0.722232	0.00261379	0.00863916	0.0492413	-1	0.28	spleen	eQTL	pvalue	1.88742e-09	6
chr14:103015542_103459588	TRAF3	chr14	103015542	103459588	rs12588969	chr14:103230758	0.9148	ZNF839	ENSG00000022976	779	0.000226497	0.867611	2.16557e-05	0.0829043	0.0492365	1	0.703466	spleen	eQTL	pvalue	9.18902e-05	5
chr17:34665281_34997201	ZNHIT3	chr17	34665281	34997201	rs4796224	chr17:34842521	0.9181		ENSG00000278638	296	0.017352	0.909953	0.000439946	0.0230219	0.0492329	1	0.567568	spleen	eQTL	pvalue	NA	NA
chr6:6992891_7245458	RREB1	chr6	6992891	7245458	rs12211604	chr6:7100029	0.9111	F13A1	ENSG00000124491	576	0.0348625	0.871995	0.00169002	0.0422223	0.0492302	1	0.409722	blood	eQTL	pvalue	0.00102736	4
chr14:103015542_103459588	TRAF3	chr14	103015542	103459588	rs12588969	chr14:103230758	0.9148	COA8	ENSG00000256053	740	0.000232801	0.891757	1.53538e-05	0.0587644	0.0492301	-1	0.491892	spleen	eQTL	pvalue	NA	7
chr17:34665281_34997201	ZNHIT3	chr17	34665281	34997201	rs4796224	chr17:34842521	0.9181		ENSG00000270240	296	0.017379	0.911369	0.000413039	0.0216108	0.0492281	1	0.341216	spleen	eQTL	pvalue	NA	NA
chr17:43279320_43781083	MAP3K14	chr17	43279320	43781083	rs7222450	chr17:43407670	1.1034		ENSG00000267288	784	0.0086848	0.880304	0.000604113	0.0611845	0.0492221	-1	0.220663	spleen	eQTL	pvalue	NA	NA
chr7:149128286_149433143	ZNF746	chr7	149128286	149433143	rs354033	chr7:149289464	1.114	GIMAP7	ENSG00000179144	457	0.000724108	0.89757	4.23608e-05	0.0524592	0.0492045	1	0.422319	blood	eQTL	pvalue	0.00184489	NA
chr1:32347320_33034616	LCK	chr1	32347320	33034616	rs79979643	chr1:32738415	0.8736	TRIM62	ENSG00000116525	360	0.106308	0.817389	0.00312528	0.0239807	0.049197	1	0.452778	blood	eQTL	pvalue	0.00161142	7
chr4:47709959_48262356	TXK	chr4	47709959	48262356	rs6837324	chr4:48127262	0.9173	SLAIN2	ENSG00000109171	1158	0.0190938	0.842675	0.00197387	0.0870645	0.0491925	0	NA	spleen	sQTL	pvalue	0.883438	2
chr11:118617158_118947933	BCL9L	chr11	118617158	118947933	rs149114341	chr11:118783424	1.3559	CD3G	ENSG00000160654	620	7.59515e-05	0.905577	3.79098e-06	0.045151	0.0491923	-1	0.596774	blood	eQTL	pvalue	0.0250305	7
chr7:138679553_138742981	ZC3HAV1	chr7	138679553	138742981	rs10271373	chr7:138729795	0.9316		ENSG00000273391	194	0.396304	0.537465	0.00725242	0.00978648	0.0491917	1	0.737113	spleen	eQTL	pvalue	NA	NA
chr22:22017142_22349088	MAPK1	chr22	22017142	22349088	rs9610458	chr22:22205353	1.121	IGLV1-44	ENSG00000211651	733	9.14723e-07	0.898981	5.28058e-08	0.0518479	0.0491701	-1	0.526603	spleen	eQTL	pvalue	NA	NA
chr16:29841225_30438138	TBX6	chr16	29841225	30438138	rs3809627	chr16:30103160	0.9076		ENSG00000280211	449	0.00782273	0.907709	0.000302106	0.0350057	0.0491603	1	0.487751	blood	eQTL	pvalue	NA	NA
chr6:135591392_136145479	AHI1	chr6	135591392	136145479	rs4896153	chr6:135833463	0.8708	HBS1L	ENSG00000112339	874	4.09983e-08	0.888578	2.87499e-09	0.062262	0.0491595	1	0.427918	spleen	eQTL	pvalue	0.924522	4
chr5:133418739_133782153	TCF7	chr5	133418739	133782153	rs244656	chr5:133449827	1.1168	TXNDC15	ENSG00000113621	471	0.172086	0.742762	0.00678221	0.0292244	0.0491459	0	NA	blood	sQTL	pvalue	0.109183	5
chr16:11031156_11498745	RMI2	chr16	11031156	11498745	rs34947566	chr16:11412926	1.1412		ENSG00000262636	1334	6.37646e-19	0.809506	1.11383e-19	0.141354	0.0491407	-1	0.545727	spleen	eQTL	pvalue	NA	NA
chr11:65354926_66061233	TSGA10IP	chr11	65354926	66061233	rs531612	chr11:65705432	0.9155	POLA2	ENSG00000014138	1053	0.00352036	0.866827	0.000325857	0.0801874	0.0491392	-1	0.495726	spleen	eQTL	pvalue	0.000215959	4
chr1:117032885_117104215	CD58	chr1	117032885	117104215	rs10801908	chr1:117090493	1.2398	TTF2	ENSG00000116830	58	7.77188e-11	0.946823	3.35627e-13	0.00403969	0.0491376	1	0.517241	blood	eQTL	pvalue	7.35153e-16	5
chr17:40264534_40782389	STAT3	chr17	40264534	40782389	rs1026916	chr17:40529835	0.8784	KRT15	ENSG00000171346	527	8.29414e-09	0.860058	8.76165e-10	0.0908046	0.0491372	1	0.620493	spleen	eQTL	pvalue	3.50794e-15	9
chr1:92652691_93519650	EVI5	chr1	92652691	93519650	rs139504223	chr1:93152635	0.8655	CDC7	ENSG00000097046	255	8.59129e-08	0.938617	1.12549e-09	0.0122471	0.0491358	0	NA	blood	sQTL	pvalue	0.352414	5
chr11:65354926_66061233	TSGA10IP	chr11	65354926	66061233	rs531612	chr11:65705432	0.9155	CAPN1	ENSG00000014216	960	0.00355667	0.875722	0.000289772	0.0712984	0.0491334	-1	0.45625	spleen	eQTL	pvalue	5.0044e-05	4
chr17:45312813_45874509	NPEPPS	chr17	45312813	45874509	rs11079784	chr17:45702280	1.1131	CDC27	ENSG00000004897	1160	1.91534e-06	0.862466	1.96442e-07	0.0884072	0.0491243	1	0.587069	spleen	eQTL	pvalue	0.486673	2
chr5:141414305_141597351	NDFIP1	chr5	141414305	141597351	rs249677	chr5:141539339	0.9256	PCDHGA9	ENSG00000261934	539	0.163352	0.741052	0.00840264	0.0380697	0.049123	1	0.625232	spleen	eQTL	pvalue	3.67578e-05	5
chr8:144971080_145126375	PLEC	chr8	144971080	145126375	rs3923387	chr8:144986793	1.0732	NRBP2	ENSG00000185189	262	0.444413	0.482855	0.0113392	0.0122709	0.0491224	0	NA	spleen	sQTL	pvalue	0.00241295	3
chr17:73033162_73583027	GRB2	chr17	73033162	73583027	rs9900529	chr17:73335776	1.0994	SUMO2	ENSG00000188612	1210	0.032588	0.832979	0.00321393	0.0821018	0.0491172	0	NA	blood	sQTL	pvalue	0.850516	3
chr16:11193828_11521191	RMI2	chr16	11193828	11521191	rs146566517	chr16:11353879	0.469	EMP2	ENSG00000213853	1135	9.07772e-19	0.863838	9.15239e-20	0.0870453	0.0491169	1	0.664317	blood	eQTL	pvalue	5.89782e-05	10
chr11:65354926_66061233	TSGA10IP	chr11	65354926	66061233	rs531612	chr11:65705432	0.9155		ENSG00000245156	1093	0.0034936	0.860246	0.000352672	0.0867909	0.0491163	1	0.514181	spleen	eQTL	pvalue	NA	NA
chr19:45110119_45187302	PVR	chr19	45110119	45187302	rs7260482	chr19:45143942	0.9152	NECTIN2	ENSG00000130202	150	0.213698	0.727158	0.00228947	0.00774133	0.0491127	1	0.193333	blood	eQTL	pvalue	NA	2
chr7:2392233_2478020	CHST12	chr7	2392233	2478020	rs55858457	chr7:2443302	0.8931	MICALL2	ENSG00000164877	158	0.00468231	0.9376	4.30355e-05	0.00856845	0.0491059	-1	0.379747	blood	eQTL	pvalue	7.76189e-17	8
chr22:22017142_22349088	MAPK1	chr22	22017142	22349088	rs9610458	chr22:22205353	1.121	IGLV11-55	ENSG00000211641	733	9.0714e-07	0.891528	6.04583e-08	0.0593687	0.049102	1	0.581173	spleen	eQTL	pvalue	NA	NA
chr10:5989954_6190329	IL2RA	chr10	5989954	6190329	rs12722559	chr10:6070273	1.2494	TASOR2	ENSG00000108021	726	1.27737e-20	0.888689	8.9496e-22	0.0622149	0.0490957	1	0.511019	spleen	eQTL	pvalue	NA	2
chr5:39923355_40842116	TTC33	chr5	39923355	40842116	rs11749040	chr5:40396425	0.8214	RPL37	ENSG00000145592	2354	2.17205e-12	0.818637	3.51074e-13	0.132269	0.0490936	1	0.32243	blood	eQTL	pvalue	0.577671	6
chr3:112415120_113061248	CD200R1	chr3	112415120	113061248	rs138433213	chr3:112693983	1.2904	BOC	ENSG00000144857	1974	0.0705806	0.019484	0.674653	0.186191	0.0490917	1	0.572442	spleen	eQTL	pvalue	0.00472749	3
chr11:65354926_66061233	TSGA10IP	chr11	65354926	66061233	rs531612	chr11:65705432	0.9155	SLC29A2	ENSG00000174669	1093	0.00350485	0.863016	0.000341528	0.0840469	0.0490911	-1	0.430924	spleen	eQTL	pvalue	1.32365e-08	8
chr16:57045349_57110366	NLRC5	chr16	57045349	57110366	rs8062446	chr16:57077094	1.0885	CIAPIN1	ENSG00000005194	201	0.2976	0.630401	0.00736244	0.0155466	0.0490898	-1	0.447761	spleen	eQTL	pvalue	0.296606	5
chr22:37250026_37277844	NCF4	chr22	37250026	37277844	rs760517	chr22:37258986	1.0877	SSTR3	ENSG00000278195	88	0.70917	0.233685	0.00609869	0.00196055	0.0490857	-1	0.284091	spleen	eQTL	pvalue	0.0372244	NA
chr19:10258259_10897760	TYK2	chr19	10258259	10897760	rs34536443	chr19:10463118	1.3037	OLFM2	ENSG00000105088	1306	2.86491e-05	0.841465	3.72702e-06	0.109419	0.049084	0	NA	spleen	sQTL	pvalue	0.964592	4
chr11:65354926_66061233	TSGA10IP	chr11	65354926	66061233	rs531612	chr11:65705432	0.9155	ZDHHC24	ENSG00000174165	1093	0.00349311	0.860125	0.000353301	0.0869459	0.0490827	-1	0.505947	spleen	eQTL	pvalue	0.00614031	8
chr17:43279320_43781083	MAP3K14	chr17	43279320	43781083	rs7222450	chr17:43407670	1.1034		ENSG00000279879	713	0.0087457	0.88634	0.000546007	0.0552864	0.0490818	1	0.545582	spleen	eQTL	pvalue	NA	NA
chr12:9445978_9939813	CLECL1	chr12	9445978	9939813	rs7977720	chr12:9866349	0.903	BTG1P1	ENSG00000256720	1128	5.21051e-05	0.846999	6.39242e-06	0.103863	0.0490786	-1	0.322695	spleen	eQTL	pvalue	NA	NA
chr11:118617158_118947933	BCL9L	chr11	118617158	118947933	rs149114341	chr11:118783424	1.3559	PHLDB1	ENSG00000019144	620	7.663e-05	0.913668	3.12198e-06	0.0371747	0.0490778	1	0.648387	blood	eQTL	pvalue	0.81858	2
chr14:103015542_103459588	TRAF3	chr14	103015542	103459588	rs12588969	chr14:103230758	0.9148	TECPR2	ENSG00000196663	779	0.000235184	0.896724	1.41623e-05	0.0539498	0.0490768	-1	0.304236	blood	eQTL	pvalue	0.948516	2
chr2:112425029_112642886	ANAPC1	chr2	112425029	112642886	rs71252597	chr2:112492986	0.8024		ENSG00000271590	403	0.000203393	0.90961	9.20237e-06	0.0411056	0.049072	-1	0.270471	blood	eQTL	pvalue	NA	NA
chr10:5989954_6190329	IL2RA	chr10	5989954	6190329	rs12722559	chr10:6070273	1.2494	ASB13	ENSG00000196372	726	1.28219e-20	0.892047	8.47253e-22	0.0588959	0.0490576	1	0.599174	spleen	eQTL	pvalue	0.257156	10
chr16:1041953_1105201	SOX8	chr16	1041953	1105201	rs405343	chr16:1067832	0.8884	CHTF18	ENSG00000127586	232	0.00355843	0.933065	5.45916e-05	0.0142656	0.0490568	1	0.521552	blood	eQTL	pvalue	NA	7
chr2:24688055_25386524	ADCY3	chr2	24688055	25386524	rs11125803	chr2:25052177	0.9271	DNAJC27-AS1	ENSG00000224165	1382	0.364694	0.351398	0.119634	0.115224	0.0490498	-1	0.29233	spleen	eQTL	pvalue	NA	NA
chr7:2392233_2478020	CHST12	chr7	2392233	2478020	rs55858457	chr7:2443302	0.8931	SNX8	ENSG00000106266	158	0.00467486	0.936107	5.07817e-05	0.0101196	0.0490481	1	0.601266	blood	eQTL	pvalue	0.165171	3
chr17:73033162_73583027	GRB2	chr17	73033162	73583027	rs9900529	chr17:73335776	1.0994	SMIM6	ENSG00000259120	1210	0.0325573	0.834326	0.00315917	0.0809091	0.049048	-1	0.509917	spleen	eQTL	pvalue	NA	NA
chr11:65354926_66061233	TSGA10IP	chr11	65354926	66061233	rs531612	chr11:65705432	0.9155	MAJIN	ENSG00000168070	615	0.00829422	0.90123	0.000378268	0.0410526	0.049045	-1	0.427642	spleen	eQTL	pvalue	NA	6
chr11:118000454_118904452	PHLDB1	chr11	118000454	118904452	rs34026809	chr11:118480695	0.8643	RNF26	ENSG00000173456	1231	6.48347e-05	0.841529	8.42933e-06	0.10936	0.0490376	-1	0.622258	blood	eQTL	pvalue	0.677951	3
chr19:16444965_16814328	EPS15L1	chr19	16444965	16814328	rs58166386	chr19:16559421	1.095	ANKLE1	ENSG00000160117	605	0.0112861	0.88924	0.000632752	0.049806	0.0490357	0	NA	blood	sQTL	pvalue	8.12215e-14	8
chr4:108824655_109111753	LEF1	chr4	108824655	109111753	rs9992763	chr4:109058718	0.9139	SGMS2	ENSG00000164023	494	0.0033104	0.911179	0.000132226	0.0363459	0.0490325	1	0.609312	spleen	eQTL	pvalue	0.0371284	3
chr10:94171083_94501355	HHEX	chr10	94171083	94501355	rs1112718	chr10:94479107	1.1114	CYP26C1	ENSG00000187553	728	8.50321e-05	0.89047	5.77313e-06	0.060408	0.0490316	1	0.554945	spleen	eQTL	pvalue	0.0229549	5
chr14:69165341_69314956	ZFP36L1	chr14	69165341	69314956	rs12434551	chr14:69253364	1.1095	RAD51B	ENSG00000182185	363	7.69331e-05	0.917161	2.83343e-06	0.0337298	0.0490292	-1	0.482094	spleen	eQTL	pvalue	1.45737e-09	9
chr4:108824655_109111753	LEF1	chr4	108824655	109111753	rs9992763	chr4:109058718	0.9139	RPL34	ENSG00000109475	494	0.00331508	0.912465	0.000127571	0.0350645	0.0490277	0	NA	spleen	sQTL	pvalue	0.891623	3
chr11:65354926_66061233	TSGA10IP	chr11	65354926	66061233	rs531612	chr11:65705432	0.9155	ACTN3	ENSG00000248746	1093	0.00354489	0.872876	0.000301745	0.0742511	0.0490266	-1	0.432754	spleen	eQTL	pvalue	NA	NA
chr9:100551768_100895720	TRIM14	chr9	100551768	100895720	rs7855251	chr9:100868189	1.1164	TMOD1	ENSG00000136842	582	0.0112763	0.881781	0.000731941	0.0571873	0.049023	0	NA	blood	sQTL	pvalue	0.856622	3
chr16:1041953_1105201	SOX8	chr16	1041953	1105201	rs405343	chr16:1067832	0.8884	LINC00235	ENSG00000277142	232	0.0035315	0.926004	8.16482e-05	0.0213602	0.0490229	1	0.728448	blood	eQTL	pvalue	NA	NA
chr16:85964563_86021505	IRF8	chr16	85964563	86021505	rs35703946	chr16:86021505	1.1883	C16orf74	ENSG00000154102	269	0.00151711	0.932267	2.80245e-05	0.0171721	0.0490155	-1	0.565056	blood	eQTL	pvalue	0.0240486	8
chr1:2407781_2779397	PRXL2B	chr1	2407781	2779397	rs6670198	chr1:2520527	0.865	TMEM52	ENSG00000178821	580	1.30714e-11	0.910864	5.76516e-13	0.0401246	0.0490116	-1	0.332759	blood	eQTL	pvalue	0.328693	9
chr16:29841225_30438138	TBX6	chr16	29841225	30438138	rs3809627	chr16:30103160	0.9076	PHKG2	ENSG00000156873	449	0.00789967	0.916637	0.00022647	0.0262295	0.0490069	0	NA	blood	sQTL	pvalue	0.0216345	4
chr16:57045349_57110366	NLRC5	chr16	57045349	57110366	rs8062446	chr16:57077094	1.0885	ARL2BP	ENSG00000102931	201	0.299988	0.635461	0.00500211	0.0105469	0.0490022	0	NA	spleen	sQTL	pvalue	0.000774156	8
chr11:118462188_118773904	CXCR5	chr11	118462188	118773904	rs12365699	chr11:118743286	1.1546	SCN2B	ENSG00000149575	662	6.83818e-05	0.873909	6.03023e-06	0.0770164	0.0490005	-1	0.206949	blood	eQTL	pvalue	0.133477	8
chr19:49738081_49925208	CD37	chr19	49738081	49925208	rs1465697	chr19:49837246	0.8831	SLC6A16	ENSG00000063127	398	7.17674e-06	0.930633	1.57429e-07	0.0203653	0.0489948	0	NA	blood	sQTL	pvalue	4.4764e-11	7
chr19:49738081_49925208	CD37	chr19	49738081	49925208	rs1465697	chr19:49837246	0.8831		ENSG00000197813	398	7.17674e-06	0.930633	1.57429e-07	0.0203653	0.0489948	0	NA	blood	sQTL	pvalue	NA	NA
chr17:73033162_73583027	GRB2	chr17	73033162	73583027	rs9900529	chr17:73335776	1.0994	KCTD2	ENSG00000180901	1210	0.0310467	0.795614	0.00467185	0.119674	0.0489933	1	0.498347	spleen	eQTL	pvalue	0.0619	4
chr10:94171083_94501355	HHEX	chr10	94171083	94501355	rs1112718	chr10:94479107	1.1114	CPEB3	ENSG00000107864	728	8.4728e-05	0.887284	6.08109e-06	0.0636332	0.0489916	1	0.56044	spleen	eQTL	pvalue	0.994664	1
chr19:45110119_45187302	PVR	chr19	45110119	45187302	rs7260482	chr19:45143942	0.9152	ERCC2	ENSG00000104884	150	0.213164	0.725338	0.00285188	0.00965517	0.0489912	-1	0.246667	blood	eQTL	pvalue	3.14163e-13	7
chr1:200671993_201056749	INAVA	chr1	200671993	201056749	rs59655222	chr1:200875897	1.1311	KIF14	ENSG00000118193	868	2.79884e-06	0.695248	1.02982e-06	0.255764	0.0489838	-1	0.298387	spleen	eQTL	pvalue	6.02749e-05	3
chr11:46876450_47860184	MYBPC3	chr11	46876450	47860184	rs2269434	chr11:47360412	0.9175	DGKZ	ENSG00000149091	589	0.0325184	0.757357	0.00663646	0.154515	0.0489731	1	0.692699	blood	eQTL	pvalue	0.998143	2
chr19:10423338_10625953	KEAP1	chr19	10423338	10625953	rs28834106	chr19:10592144	1.1381	TMEM205	ENSG00000105518	306	3.1122e-05	0.933746	5.76769e-07	0.0172557	0.0489663	0	NA	blood	sQTL	pvalue	0.394574	6
chr19:45110119_45187302	PVR	chr19	45110119	45187302	rs7260482	chr19:45143942	0.9152	PPP1R37	ENSG00000104866	150	0.213489	0.726446	0.00253315	0.00857066	0.0489608	0	NA	blood	sQTL	pvalue	NA	1
chr16:29841225_30438138	TBX6	chr16	29841225	30438138	rs3809627	chr16:30103160	0.9076	YPEL3	ENSG00000090238	449	3.28973e-13	3.83545e-11	0.00808832	0.942956	0.0489558	1	0.799555	spleen	eQTL	pvalue	0.122709	7
chr3:121369811_122211421	CD86	chr3	121369811	122211421	rs75937181	chr3:121783015	1.2386	FAM162A	ENSG00000114023	1903	8.71118e-08	0.783629	1.86163e-08	0.167417	0.0489534	0	NA	spleen	sQTL	pvalue	0.000629842	9
chr22:22017142_22349088	MAPK1	chr22	22017142	22349088	rs9610458	chr22:22205353	1.121	HIC2	ENSG00000169635	733	8.74687e-07	0.859634	9.3068e-08	0.0914174	0.0489479	-1	0.517053	spleen	eQTL	pvalue	0.947187	1
chr5:133827615_134321836	JADE2	chr5	133827615	134321836	rs2084007	chr5:133891282	1.0826	CDKN2AIPNL	ENSG00000237190	491	0.11872	0.790615	0.005453	0.0362653	0.048947	0	NA	spleen	sQTL	pvalue	0.0582452	6
chr14:103199716_103463149	TRAF3	chr14	103199716	103463149	rs12147246	chr14:103265844	0.9054	RPL10AP1	ENSG00000244691	481	0.000239627	0.913663	9.75467e-06	0.0371441	0.0489436	1	0.422037	blood	eQTL	pvalue	NA	NA
chr1:32347320_33034616	LCK	chr1	32347320	33034616	rs79979643	chr1:32738415	0.8736	FABP3	ENSG00000121769	393	0.106087	0.816556	0.00327268	0.0251411	0.0489432	-1	0.399491	blood	eQTL	pvalue	0.354913	5
chr1:192477815_192545099	RGS1	chr1	192477815	192545099	rs1323292	chr1:192541021	1.1316	RO60	ENSG00000116747	115	0.000851091	0.942954	6.59146e-06	0.00725397	0.0489347	0	NA	blood	sQTL	pvalue	NA	3
chr11:60760530_60835043	CD6	chr11	60760530	60835043	rs4939490	chr11:60793651	1.1464	DAGLA	ENSG00000134780	205	2.1519e-09	0.929973	4.89303e-11	0.0210969	0.04893	-1	0.629268	blood	eQTL	pvalue	0.953148	1
chr11:65354926_66061233	TSGA10IP	chr11	65354926	66061233	rs531612	chr11:65705432	0.9155	CDCA5	ENSG00000146670	834	0.00360456	0.887456	0.00024297	0.0597713	0.0489248	-1	0.553957	spleen	eQTL	pvalue	0.0707161	7
chr22:22017142_22349088	MAPK1	chr22	22017142	22349088	rs9610458	chr22:22205353	1.121	IGLV10-54	ENSG00000211642	733	8.98538e-07	0.883075	6.92452e-08	0.0680046	0.0489194	-1	0.402456	spleen	eQTL	pvalue	NA	NA
chr22:37250026_37277844	NCF4	chr22	37250026	37277844	rs760517	chr22:37258986	1.0877	APOL1	ENSG00000100342	88	0.71372	0.230274	0.00540013	0.00169338	0.0489129	0	NA	blood	sQTL	pvalue	3.75078e-08	9
chr22:22017142_22349088	MAPK1	chr22	22017142	22349088	rs9610458	chr22:22205353	1.121	IGLV2-33	ENSG00000211656	733	9.12646e-07	0.89694	5.51471e-08	0.0541491	0.0489103	-1	0.51296	spleen	eQTL	pvalue	NA	NA
chr17:37471330_38219005	IKZF3	chr17	37471330	38219005	rs9909593	chr17:37970149	0.9311	CACNB1	ENSG00000067191	1263	0.318164	0.523373	0.0414451	0.0681275	0.0488911	1	0.686461	blood	eQTL	pvalue	0.99396	2
chr22:22017142_22349088	MAPK1	chr22	22017142	22349088	rs9610458	chr22:22205353	1.121	AIFM3	ENSG00000183773	664	9.18528e-07	0.902617	4.93965e-08	0.048492	0.0488904	-1	0.551205	spleen	eQTL	pvalue	1.95828e-10	6
chr11:63849101_64220132	PRDX5	chr11	63849101	64220132	rs11231749	chr11:64095178	1.0758	FERMT3	ENSG00000149781	591	0.398272	0.389291	0.082731	0.0808164	0.0488892	-1	0.605753	blood	eQTL	pvalue	0.257005	3
chr5:40288878_40610506	TTC33	chr5	40288878	40610506	rs6880809	chr5:40429250	0.973	CARD6	ENSG00000132357	733	2.40917e-12	0.908005	1.14505e-13	0.0431075	0.0488871	1	0.282401	blood	eQTL	pvalue	1.45631e-16	8
chr1:157481253_157815203	FCRL3	chr1	157481253	157815203	rs2317231	chr1:157686337	1.1058	NAXE	ENSG00000163382	173	0.0733662	0.868416	0.000731012	0.0086039	0.0488831	0	NA	blood	sQTL	pvalue	NA	8
chr19:4353219_4519732	HDGFL2	chr19	4353219	4519732	rs12971909	chr19:4466466	0.9175	DAPK3	ENSG00000167657	434	0.407804	0.51044	0.0146232	0.0182548	0.0488784	1	0.608295	spleen	eQTL	pvalue	0.0611345	4
chr16:1041953_1105201	SOX8	chr16	1041953	1105201	rs405343	chr16:1067832	0.8884	RPL3L	ENSG00000140986	232	0.00353383	0.926615	7.98787e-05	0.0208963	0.0488753	-1	0.474138	blood	eQTL	pvalue	2.13546e-08	9
chr19:4353219_4519732	HDGFL2	chr19	4353219	4519732	rs12971909	chr19:4466466	0.9175	ARRDC5	ENSG00000205784	434	0.406427	0.508717	0.0160016	0.01998	0.0488746	1	0.550691	spleen	eQTL	pvalue	1.97507e-06	8
chr5:176525029_176837504	RGS14	chr5	176525029	176837504	rs67111717	chr5:176790162	1.1003	HNRNPAB	ENSG00000197451	301	0.040269	0.881631	0.00127872	0.0279468	0.0488742	1	0.827243	blood	eQTL	pvalue	0.960163	3
chr5:40288878_40610506	TTC33	chr5	40288878	40610506	rs6880809	chr5:40429250	0.973	TTC33	ENSG00000113638	733	2.32835e-12	0.877546	1.95359e-13	0.073581	0.0488726	1	0.755798	blood	eQTL	pvalue	0.0226185	6
chr19:10258259_10897760	TYK2	chr19	10258259	10897760	rs34536443	chr19:10463118	1.3037	ICAM1	ENSG00000090339	1306	2.86368e-05	0.841106	3.74646e-06	0.10999	0.0488714	-1	0.620214	spleen	eQTL	pvalue	0.117797	4
chr17:43279320_43781083	MAP3K14	chr17	43279320	43781083	rs7222450	chr17:43407670	1.1034		ENSG00000267198	784	0.00868417	0.880241	0.000608171	0.0615962	0.0488706	0	NA	spleen	sQTL	pvalue	NA	NA
chr12:9445978_9939813	CLECL1	chr12	9445978	9939813	rs7977720	chr12:9866349	0.903	KLRA1P	ENSG00000256667	627	5.58288e-05	0.907251	2.69953e-06	0.0438201	0.0488706	-1	0.478469	spleen	eQTL	pvalue	NA	NA
chr6:36345180_36612323	ETV7	chr6	36345180	36612323	rs1076928	chr6:36348689	0.9266	RAB44	ENSG00000255587	633	0.13961	0.743275	0.0108005	0.0574526	0.0488619	1	0.663507	spleen	eQTL	pvalue	NA	6
chr11:118447156_118807735	CXCR5	chr11	118447156	118807735	rs6589706	chr11:118747813	1.088	SCN2B	ENSG00000149575	747	6.67745e-05	0.866689	6.50459e-06	0.0843765	0.048861	-1	0.235609	blood	eQTL	pvalue	0.133477	8
chr19:4353219_4519732	HDGFL2	chr19	4353219	4519732	rs12971909	chr19:4466466	0.9175	SEMA6B	ENSG00000167680	434	0.403037	0.504474	0.0194066	0.0242421	0.0488399	-1	0.483871	spleen	eQTL	pvalue	0.742579	3
chr16:29841225_30438138	TBX6	chr16	29841225	30438138	rs3809627	chr16:30103160	0.9076	ZNF668	ENSG00000167394	201	0.0202349	0.913976	0.000368355	0.0165892	0.0488319	1	0.477612	blood	eQTL	pvalue	0.268892	3
chr16:29841225_30438138	TBX6	chr16	29841225	30438138	rs3809627	chr16:30103160	0.9076	FBXL19	ENSG00000099364	370	0.00983801	0.915817	0.0002717	0.0252436	0.0488299	0	NA	blood	sQTL	pvalue	0.982522	1
chr12:111384730_112382251	SH2B3 - ATXN2	chr12	111384730	112382251	rs3184504	chr12:111884608	1.0709	ACAD10	ENSG00000111271	876	0.705138	0.153003	0.0764845	0.016547	0.048828	0	NA	spleen	sQTL	pvalue	4.01457e-20	7
chr19:4353219_4519732	HDGFL2	chr19	4353219	4519732	rs12971909	chr19:4466466	0.9175	HDGFL2	ENSG00000167674	434	0.261467	0.327274	0.160984	0.201451	0.0488241	0	NA	spleen	sQTL	pvalue	NA	2
chr1:32347320_33034616	LCK	chr1	32347320	33034616	rs79979643	chr1:32738415	0.8736	AZIN2	ENSG00000142920	432	0.105885	0.816468	0.0033146	0.0255097	0.0488225	-1	0.527778	blood	eQTL	pvalue	NA	6
chr6:14686662_14754318	CD83	chr6	14686662	14754318	rs111635774	chr6:14691215	1.3265	MCUR1	ENSG00000050393	142	0.177405	0.764767	0.00170514	0.00730179	0.0488211	0	NA	blood	sQTL	pvalue	0.00156303	7
chr19:10258259_10897760	TYK2	chr19	10258259	10897760	rs34536443	chr19:10463118	1.3037	CCDC159	ENSG00000183401	893	2.92197e-05	0.858133	3.16882e-06	0.0930138	0.0488209	-1	0.455767	spleen	eQTL	pvalue	9.21304e-05	5
chr17:57475896_58223430	VMP1	chr17	57475896	58223430	rs2150879	chr17:57859210	1.1091	RPL32P32	ENSG00000241157	829	2.05843e-05	0.869453	1.93573e-06	0.0817138	0.0488106	1	0.312425	spleen	eQTL	pvalue	NA	NA
chr1:117032885_117104215	CD58	chr1	117032885	117104215	rs10801908	chr1:117090493	1.2398	TRIM45	ENSG00000134253	58	7.77228e-11	0.946872	3.59242e-13	0.00432773	0.0488003	1	0.413793	blood	eQTL	pvalue	1.44831e-06	7
chr2:112425029_112642886	ANAPC1	chr2	112425029	112642886	rs71252597	chr2:112492986	0.8024	SOCAR	ENSG00000240350	403	0.000207474	0.927861	5.18385e-06	0.0231344	0.0487922	1	0.424318	blood	eQTL	pvalue	NA	NA
chr12:57855180_58473351	OS9	chr12	57855180	58473351	rs701006	chr12:58106836	1.1206	TAC3	ENSG00000166863	831	1.71512e-06	0.896352	1.05057e-07	0.0548555	0.0487907	1	0.588448	blood	eQTL	pvalue	0.04045	7
chr17:34665281_34997201	ZNHIT3	chr17	34665281	34997201	rs4796224	chr17:34842521	0.9181	CCL14	ENSG00000276409	296	0.0173892	0.911903	0.000411046	0.0215068	0.0487896	-1	0.594595	spleen	eQTL	pvalue	0.000121912	NA
chr2:191907655_192030391	STAT4	chr2	191907655	192030391	rs6738544	chr2:191989356	1.0684	INPP1	ENSG00000151689	189	0.574721	0.341827	0.0217656	0.0128967	0.0487893	0	NA	spleen	sQTL	pvalue	0.000237352	8
chr17:73033162_73583027	GRB2	chr17	73033162	73583027	rs9900529	chr17:73335776	1.0994	SLC25A19	ENSG00000125454	1210	0.0321137	0.822958	0.00361322	0.092545	0.0487703	1	0.553719	spleen	eQTL	pvalue	0.929611	3
chr16:1041953_1105201	SOX8	chr16	1041953	1105201	rs405343	chr16:1067832	0.8884		ENSG00000260316	232	0.00355314	0.931679	6.09729e-05	0.0159391	0.0487683	-1	0.25431	blood	eQTL	pvalue	NA	NA
chr20:48121370_48874826	SLC9A8	chr20	48121370	48874826	rs6020055	chr20:48422095	1.2876	LINC01270	ENSG00000203999	1567	1.32458e-09	1.05812e-10	0.880914	0.0703215	0.0487641	1	0.705169	blood	eQTL	pvalue	NA	NA
chr17:37471330_38219005	IKZF3	chr17	37471330	38219005	rs9909593	chr17:37970149	0.9311	PGAP3	ENSG00000161395	1263	0.298224	0.490572	0.0614328	0.101007	0.0487639	0	NA	blood	sQTL	pvalue	0.0909847	5
chr16:1041953_1105201	SOX8	chr16	1041953	1105201	rs405343	chr16:1067832	0.8884		ENSG00000228201	232	0.00353348	0.926524	8.06491e-05	0.0210985	0.0487635	-1	0.431034	blood	eQTL	pvalue	NA	NA
chr19:45110119_45187302	PVR	chr19	45110119	45187302	rs7260482	chr19:45143942	0.9152	GEMIN7	ENSG00000142252	150	0.217217	0.722044	0.00278192	0.00919854	0.0487587	-1	0.233333	spleen	eQTL	pvalue	0.347104	5
chr16:1041953_1105201	SOX8	chr16	1041953	1105201	rs405343	chr16:1067832	0.8884	LMF1	ENSG00000103227	232	0.00354603	0.929813	6.81264e-05	0.0178149	0.0487576	1	0.318966	blood	eQTL	pvalue	1.14509e-14	8
chr1:101212872_101621089	EXTL2	chr1	101212872	101621089	rs74449127	chr1:101290432	1.2177	S1PR1	ENSG00000170989	626	7.3643e-10	0.905376	3.73507e-11	0.0458707	0.0487529	0	NA	blood	sQTL	pvalue	0.484815	3
chr5:158670938_158862238	IL12B	chr5	158670938	158862238	rs2546890	chr5:158759900	1.1241		ENSG00000279204	356	1.30985e-06	0.914399	5.28575e-08	0.0368508	0.0487485	1	0.603933	spleen	eQTL	pvalue	NA	NA
chr11:65354926_66061233	TSGA10IP	chr11	65354926	66061233	rs531612	chr11:65705432	0.9155	LRFN4	ENSG00000173621	643	0.00374654	0.895724	0.000215901	0.0515689	0.0487448	-1	0.463453	spleen	eQTL	pvalue	0.942092	2
chr5:133827615_134321836	JADE2	chr5	133827615	134321836	rs2084007	chr5:133891282	1.0826	PITX1	ENSG00000069011	491	0.118919	0.791941	0.00528034	0.0351156	0.0487445	-1	0.698574	spleen	eQTL	pvalue	0.273516	2
chr16:1041953_1105201	SOX8	chr16	1041953	1105201	rs405343	chr16:1067832	0.8884	SLC9A3R2	ENSG00000065054	113	0.0600756	0.87943	0.000754533	0.0109966	0.0487437	0	NA	blood	sQTL	pvalue	0.0227038	4
chr9:100551768_100895720	TRIM14	chr9	100551768	100895720	rs7855251	chr9:100868189	1.1164	TBC1D2	ENSG00000095383	582	0.0113866	0.890408	0.000625191	0.0488399	0.0487406	-1	0.467354	blood	eQTL	pvalue	2.30691e-08	5
chr11:46876450_47860184	MYBPC3	chr11	46876450	47860184	rs2269434	chr11:47360412	0.9175	PACSIN3	ENSG00000165912	1235	0.0322557	0.848632	0.00257863	0.0677936	0.0487405	-1	0.523077	blood	eQTL	pvalue	0.016793	4
chr5:141414305_141597351	NDFIP1	chr5	141414305	141597351	rs249677	chr5:141539339	0.9256	PCDHGA12	ENSG00000253159	539	0.16515	0.749208	0.00667686	0.030241	0.0487243	-1	0.729128	spleen	eQTL	pvalue	0.000727679	5
chr17:43279320_43781083	MAP3K14	chr17	43279320	43781083	rs7222450	chr17:43407670	1.1034	CCDC43	ENSG00000180329	709	0.0087101	0.882723	0.000585198	0.059258	0.0487242	-1	0.270804	spleen	eQTL	pvalue	0.000257178	6
chr15:79125587_79260741	RASGRF1	chr15	79125587	79260741	rs62013236	chr15:79247482	1.1334	ACSBG1	ENSG00000103740	347	0.0622192	0.866871	0.00148975	0.0207072	0.0487132	-1	0.54755	blood	eQTL	pvalue	0.0067003	4
chr19:10258259_10897760	TYK2	chr19	10258259	10897760	rs34536443	chr19:10463118	1.3037	DOCK6	ENSG00000130158	1104	2.93215e-05	0.861217	3.06715e-06	0.090038	0.0487131	1	0.377717	spleen	eQTL	pvalue	2.8309e-19	4
chr1:92173722_92239336	TGFBR3	chr1	92173722	92239336	rs12133753	chr1:92222089	1.1329	CDC7	ENSG00000097046	205	0.00234305	0.935387	3.39975e-05	0.0135237	0.0487121	0	NA	blood	sQTL	pvalue	0.352414	5
chr19:10258259_10897760	TYK2	chr19	10258259	10897760	rs34536443	chr19:10463118	1.3037	CDKN2D	ENSG00000129355	1306	2.88342e-05	0.846901	3.55458e-06	0.104355	0.0487117	1	0.362175	spleen	eQTL	pvalue	0.147287	8
chr19:10258259_10897760	TYK2	chr19	10258259	10897760	rs34536443	chr19:10463118	1.3037		ENSG00000279807	1209	2.87471e-05	0.844344	3.64177e-06	0.106915	0.0487077	1	0.57651	spleen	eQTL	pvalue	NA	NA
chr22:22017142_22349088	MAPK1	chr22	22017142	22349088	rs9610458	chr22:22205353	1.121	IGLV1-40	ENSG00000211653	733	9.13544e-07	0.897823	5.44573e-08	0.0534714	0.0487047	1	0.52251	spleen	eQTL	pvalue	NA	NA
chr12:6488450_6553604	LTBR	chr12	6488450	6553604	rs2364485	chr12:6514963	0.9041	CD27-AS1	ENSG00000215039	158	0.623004	0.315598	0.00846097	0.00423741	0.0487002	0	NA	spleen	sQTL	pvalue	NA	NA
chr17:45312813_45874509	NPEPPS	chr17	45312813	45874509	rs11079784	chr17:45702280	1.1131	RPS7P11	ENSG00000213326	974	1.9495e-06	0.877785	1.63382e-07	0.0735161	0.0486967	-1	0.26694	spleen	eQTL	pvalue	NA	NA
chr9:100551768_100895720	TRIM14	chr9	100551768	100895720	rs7855251	chr9:100868189	1.1164	NANS	ENSG00000095380	582	0.0113173	0.88499	0.000695032	0.0543014	0.0486965	-1	0.371134	blood	eQTL	pvalue	0.000176879	NA
chr17:57475896_58223430	VMP1	chr17	57475896	58223430	rs2150879	chr17:57859210	1.1091	USP32	ENSG00000170832	775	2.12082e-05	0.895799	1.3149e-06	0.0554906	0.0486876	-1	0.563871	spleen	eQTL	pvalue	1	1
chr19:10258259_10897760	TYK2	chr19	10258259	10897760	rs34536443	chr19:10463118	1.3037	PPAN	ENSG00000130810	1306	2.77884e-05	0.816186	4.60118e-06	0.135095	0.0486866	1	0.534456	spleen	eQTL	pvalue	1.16704e-08	7
chr1:92173722_92239336	TGFBR3	chr1	92173722	92239336	rs12133753	chr1:92222089	1.1329	GFI1	ENSG00000162676	205	0.00232787	0.929327	4.92517e-05	0.0196135	0.0486828	1	0.414634	blood	eQTL	pvalue	0.0296286	3
chr5:35728440_36153781	IL7R	chr5	35728440	36153781	rs10063294	chr5:35877505	0.9057	SLC1A3	ENSG00000079215	887	8.57812e-05	0.900841	4.80436e-06	0.0504049	0.0486638	0	NA	blood	sQTL	pvalue	0.43252	2
chr10:31134557_31530302	ZNF438	chr10	31134557	31530302	rs1087056	chr10:31395761	0.9254	RPS4XP11	ENSG00000234335	242	0.5946	0.334208	0.0144559	0.00807662	0.0486595	-1	0.495868	spleen	eQTL	pvalue	NA	NA
chr19:45110119_45187302	PVR	chr19	45110119	45187302	rs7260482	chr19:45143942	0.9152	ZNF112	ENSG00000062370	150	0.217451	0.722823	0.00257189	0.0085005	0.0486539	-1	0.533333	spleen	eQTL	pvalue	0.154211	3
chr2:68537842_68865032	PLEK	chr2	68537842	68865032	rs12622670	chr2:68646536	1.1127		ENSG00000273064	875	3.60186e-05	0.880909	2.88064e-06	0.0704034	0.0486491	-1	0.451429	spleen	eQTL	pvalue	NA	NA
chr2:43313584_43361560	ZFP36L2	chr2	43313584	43361560	rs12478539	chr2:43355324	1.1311	PLEKHH2	ENSG00000152527	171	9.64175e-06	0.938831	1.2899e-07	0.0125112	0.0486483	-1	0.614035	blood	eQTL	pvalue	1.78874e-26	6
chr6:159323833_159522796	TAGAP	chr6	159323833	159522796	rs1738074	chr6:159465977	0.8925	DYNLT1	ENSG00000146425	669	3.62199e-06	0.903189	1.9334e-07	0.0481631	0.0486439	-1	0.423019	spleen	eQTL	pvalue	0.039211	9
chr1:117032885_117104215	CD58	chr1	117032885	117104215	rs10801908	chr1:117090493	1.2398	CASQ2	ENSG00000118729	58	7.77902e-11	0.947693	3.04796e-13	0.00366458	0.0486425	-1	0.37931	blood	eQTL	pvalue	1.06548e-06	8
chr12:57855180_58473351	OS9	chr12	57855180	58473351	rs701006	chr12:58106836	1.1206	RN7SL809P	ENSG00000241217	283	1.97746e-05	0.929106	4.74296e-07	0.0222361	0.0486377	-1	0.607774	blood	eQTL	pvalue	NA	NA
chr4:47709959_48262356	TXK	chr4	47709959	48262356	rs6837324	chr4:48127262	0.9173	FRYL	ENSG00000075539	1049	0.0195328	0.861967	0.00154921	0.0683167	0.0486344	1	0.470925	spleen	eQTL	pvalue	1	2
chr11:118462188_118773904	CXCR5	chr11	118462188	118773904	rs12365699	chr11:118743286	1.1546	CENATAC	ENSG00000186166	662	7.15666e-05	0.91461	2.8743e-06	0.0366845	0.0486314	0	NA	blood	sQTL	pvalue	NA	8
chr22:22017142_22349088	MAPK1	chr22	22017142	22349088	rs9610458	chr22:22205353	1.121	IGLV5-37	ENSG00000211654	733	9.14163e-07	0.898431	5.39255e-08	0.0529489	0.0486194	1	0.568895	spleen	eQTL	pvalue	NA	NA
chr22:22017142_22349088	MAPK1	chr22	22017142	22349088	rs9610458	chr22:22205353	1.121	LZTR1	ENSG00000099949	693	9.10097e-07	0.894425	5.80034e-08	0.056956	0.0486178	1	0.642136	spleen	eQTL	pvalue	3.38323e-52	10
chr3:100568229_101346033	IMPG2	chr3	100568229	101346033	rs111430408	chr3:100848597	1.1813	ZBTB11	ENSG00000066422	1696	0.136429	0.671106	0.0243105	0.119537	0.0486171	1	0.365566	blood	eQTL	pvalue	0.269451	3
chr11:65354926_66061233	TSGA10IP	chr11	65354926	66061233	rs531612	chr11:65705432	0.9155	RAB1B	ENSG00000174903	1093	0.00345851	0.851606	0.000389797	0.095933	0.0486132	1	0.496798	spleen	eQTL	pvalue	0.751684	2
chr11:63849101_64220132	PRDX5	chr11	63849101	64220132	rs11231749	chr11:64095178	1.0758	NUDT22	ENSG00000149761	591	0.437436	0.427571	0.0437167	0.0426822	0.0485934	-1	0.387479	blood	eQTL	pvalue	0.000315497	8
chr17:57475896_58223430	VMP1	chr17	57475896	58223430	rs2150879	chr17:57859210	1.1091	HEATR6-DT	ENSG00000267416	829	1.98628e-05	0.838981	2.66232e-06	0.112404	0.0485927	-1	0.386007	spleen	eQTL	pvalue	NA	NA
chr14:52228101_52368559	GNG2	chr14	52228101	52368559	rs11852059	chr14:52306091	0.908	PYGL	ENSG00000100504	458	0.0735322	0.844511	0.00267633	0.0306888	0.0485919	0	NA	blood	sQTL	pvalue	1.31337e-09	6
chr19:45110119_45187302	PVR	chr19	45110119	45187302	rs7260482	chr19:45143942	0.9152	RTN2	ENSG00000125744	150	0.217319	0.722383	0.00271942	0.00899095	0.0485878	-1	0.333333	spleen	eQTL	pvalue	0.63618	2
chr17:43279320_43781083	MAP3K14	chr17	43279320	43781083	rs7222450	chr17:43407670	1.1034		ENSG00000267198	784	0.00875156	0.887071	0.000543553	0.0550467	0.0485869	-1	0.288265	spleen	eQTL	pvalue	NA	NA
chr2:68537842_68865032	PLEK	chr2	68537842	68865032	rs12622670	chr2:68646536	1.1127	PNO1	ENSG00000115946	875	3.59667e-05	0.882349	2.81562e-06	0.0690252	0.0485868	0	NA	blood	sQTL	pvalue	0.256534	4
chr7:37359204_37459644	ELMO1	chr7	37359204	37459644	rs60600003	chr7:37382465	0.8747	TRG-AS1	ENSG00000281103	300	0.0535507	0.881279	0.000952912	0.0156334	0.048584	-1	0.58	blood	eQTL	pvalue	NA	NA
chr17:73033162_73583027	GRB2	chr17	73033162	73583027	rs9900529	chr17:73335776	1.0994	MRPL58	ENSG00000167862	1210	0.0320191	0.820535	0.00371485	0.0951496	0.0485812	1	0.492562	spleen	eQTL	pvalue	NA	8
chr16:1041953_1105201	SOX8	chr16	1041953	1105201	rs405343	chr16:1067832	0.8884	MSLN	ENSG00000102854	232	0.00356253	0.934141	5.23012e-05	0.0136655	0.0485784	-1	0.366379	blood	eQTL	pvalue	2.47688e-15	8
chr17:57475896_58223430	VMP1	chr17	57475896	58223430	rs2150879	chr17:57859210	1.1091		ENSG00000267248	829	2.10259e-05	0.888106	1.49984e-06	0.0633026	0.0485691	-1	0.579011	spleen	eQTL	pvalue	NA	NA
chr19:45110119_45187302	PVR	chr19	45110119	45187302	rs7260482	chr19:45143942	0.9152	ZNF285	ENSG00000267508	150	0.217455	0.722835	0.00258961	0.00855947	0.0485605	-1	0.68	spleen	eQTL	pvalue	0.00240306	8
chr16:29841225_30438138	TBX6	chr16	29841225	30438138	rs3809627	chr16:30103160	0.9076	ZNF48	ENSG00000180035	449	0.00764855	0.887499	0.000481505	0.0558229	0.0485482	1	0.271715	blood	eQTL	pvalue	0.0324251	4
chr12:6488450_6553604	LTBR	chr12	6488450	6553604	rs2364485	chr12:6514963	0.9041	PHB2	ENSG00000215021	158	0.618707	0.313421	0.0128643	0.00646819	0.0485397	0	NA	spleen	sQTL	pvalue	0.0758354	4
chr22:22017142_22349088	MAPK1	chr22	22017142	22349088	rs9610458	chr22:22205353	1.121	IGLV6-57	ENSG00000211640	733	9.16923e-07	0.901143	5.12495e-08	0.050319	0.0485368	-1	0.452933	spleen	eQTL	pvalue	NA	NA
chr1:192477815_192545099	RGS1	chr1	192477815	192545099	rs1323292	chr1:192541021	1.1316	UCHL5	ENSG00000116750	115	0.000852013	0.943975	6.02961e-06	0.00663189	0.048535	1	0.182609	blood	eQTL	pvalue	0.781097	4
chr1:160613956_160649926	CD48	chr1	160613956	160649926	rs6427540	chr1:160634588	1.1225		ENSG00000283696	84	0.315416	0.62939	0.00223981	0.00442086	0.0485339	-1	0.202381	spleen	eQTL	pvalue	NA	NA
chr1:24053465_24253752	CNR2	chr1	24053465	24253752	rs112741635	chr1:24207504	0.8105	CNR2	ENSG00000188822	289	0.480566	0.441394	0.0154055	0.0141012	0.048533	-1	0.636678	spleen	eQTL	pvalue	0.000110726	9
chr1:32347320_33034616	LCK	chr1	32347320	33034616	rs79979643	chr1:32738415	0.8736	RBBP4	ENSG00000162521	627	0.10395	0.802543	0.00516314	0.0398132	0.0485304	1	0.366826	blood	eQTL	pvalue	0.989805	1
chr16:11193828_11521191	RMI2	chr16	11193828	11521191	rs146566517	chr16:11353879	0.469		ENSG00000262636	1135	8.54683e-19	0.820994	1.35887e-19	0.130482	0.0485237	-1	0.495154	spleen	eQTL	pvalue	NA	NA
chr7:149128286_149433143	ZNF746	chr7	149128286	149433143	rs354033	chr7:149289464	1.114	GIMAP8	ENSG00000171115	535	0.000645897	0.910083	2.89395e-05	0.0407278	0.0485148	0	NA	blood	sQTL	pvalue	6.85023e-06	6
chr11:46876450_47860184	MYBPC3	chr11	46876450	47860184	rs2269434	chr11:47360412	0.9175	HARBI1	ENSG00000180423	960	0.0328608	0.860439	0.00214225	0.0560449	0.0485131	-1	0.538542	blood	eQTL	pvalue	0.00570134	6
chr7:149128286_149433143	ZNF746	chr7	149128286	149433143	rs354033	chr7:149289464	1.114	REPIN1	ENSG00000214022	573	0.000635638	0.895628	3.91999e-05	0.0551851	0.0485123	-1	0.527051	blood	eQTL	pvalue	0.961996	3
chr10:5989954_6190329	IL2RA	chr10	5989954	6190329	rs12722559	chr10:6070273	1.2494	NET1	ENSG00000173848	726	1.27809e-20	0.889189	8.96203e-22	0.062302	0.0485085	0	NA	spleen	sQTL	pvalue	0.0668542	5
chr16:11193828_11521191	RMI2	chr16	11193828	11521191	rs146566517	chr16:11353879	0.469	NA	ENSG00000263013	1135	8.27064e-19	0.794463	1.63524e-19	0.15703	0.0485072	1	0.570044	spleen	eQTL	pvalue	NA	NA
chr5:141414305_141597351	NDFIP1	chr5	141414305	141597351	rs249677	chr5:141539339	0.9256		ENSG00000272070	539	0.164442	0.745998	0.00742478	0.0336343	0.0485004	1	0.410019	spleen	eQTL	pvalue	NA	NA
chr1:160613956_160649926	CD48	chr1	160613956	160649926	rs6427540	chr1:160634588	1.1225		ENSG00000213080	84	0.315434	0.629428	0.00223396	0.00440921	0.0484947	1	0.297619	spleen	eQTL	pvalue	NA	NA
chr3:121369811_122211421	CD86	chr3	121369811	122211421	rs75937181	chr3:121783015	1.2386	SEMA5B	ENSG00000082684	1114	9.70048e-08	0.871744	8.8815e-09	0.079766	0.0484904	-1	0.336625	spleen	eQTL	pvalue	0.0003315	4
chr3:121369811_122211421	CD86	chr3	121369811	122211421	rs75937181	chr3:121783015	1.2386	CD86	ENSG00000114013	1903	9.28088e-08	0.83507	1.29465e-08	0.116441	0.0484887	0	NA	blood	sQTL	pvalue	0.9627	2
chr16:1041953_1105201	SOX8	chr16	1041953	1105201	rs405343	chr16:1067832	0.8884	CEROX1	ENSG00000260807	232	0.00355892	0.933193	5.62675e-05	0.0147056	0.0484867	0	NA	blood	sQTL	pvalue	NA	NA
chr5:133418739_133782153	TCF7	chr5	133418739	133782153	rs244656	chr5:133449827	1.1168	SEC24A	ENSG00000113615	471	0.172308	0.743719	0.00668628	0.028811	0.0484758	-1	0.747346	blood	eQTL	pvalue	1.31214e-05	4
chr19:10258259_10897760	TYK2	chr19	10258259	10897760	rs34536443	chr19:10463118	1.3037	ZNF561-AS1	ENSG00000267106	1018	2.93623e-05	0.86241	3.03467e-06	0.0890837	0.048474	1	0.522593	spleen	eQTL	pvalue	NA	10
chr1:160613956_160649926	CD48	chr1	160613956	160649926	rs6427540	chr1:160634588	1.1225	NIT1	ENSG00000158793	84	0.315279	0.629117	0.00239643	0.00473343	0.048474	-1	0.595238	spleen	eQTL	pvalue	0.000861525	7
chr13:99570862_100512004	UBAC2	chr13	99570862	100512004	rs77654077	chr13:100026952	1.7768	TM9SF2	ENSG00000125304	2324	0.0101345	0.786361	0.00197329	0.153064	0.0484676	1	0.469019	blood	eQTL	pvalue	0.999928	1
chr22:22017142_22349088	MAPK1	chr22	22017142	22349088	rs9610458	chr22:22205353	1.121	THAP7	ENSG00000184436	733	9.16263e-07	0.900494	5.19814e-08	0.0510383	0.0484663	0	NA	spleen	sQTL	pvalue	0.0293279	5
chr1:117032885_117104215	CD58	chr1	117032885	117104215	rs10801908	chr1:117090493	1.2398	MAB21L3	ENSG00000173212	58	7.77925e-11	0.947721	3.17175e-13	0.00381558	0.0484632	1	0.482759	blood	eQTL	pvalue	0.000490219	7
chr17:37869878_38507250	NR1D1	chr17	37869878	38507250	rs883871	chr17:38252660	0.9009	TMEM99	ENSG00000167920	886	0.352318	0.522486	0.0309236	0.0458111	0.0484617	0	NA	spleen	sQTL	pvalue	3.15418e-05	NA
chr6:143752226_144043778	PHACTR2	chr6	143752226	144043778	rs6911131	chr6:143865221	0.864	PEX3	ENSG00000034693	725	0.609932	0.270798	0.0490707	0.0217379	0.0484616	0	NA	blood	sQTL	pvalue	0.00276137	3
chr19:10423338_10625953	KEAP1	chr19	10423338	10625953	rs28834106	chr19:10592144	1.1381	TSPAN16	ENSG00000130167	412	3.06431e-05	0.919431	1.07078e-06	0.0320797	0.0484581	1	0.468447	blood	eQTL	pvalue	0.000252238	8
chr19:45110119_45187302	PVR	chr19	45110119	45187302	rs7260482	chr19:45143942	0.9152	CEACAM16-AS1	ENSG00000266903	150	0.189904	0.631255	0.0301648	0.100221	0.048454	-1	0.293333	spleen	eQTL	pvalue	NA	NA
chr11:65354926_66061233	TSGA10IP	chr11	65354926	66061233	rs531612	chr11:65705432	0.9155	BBS1	ENSG00000174483	1096	0.0035752	0.879828	0.000275979	0.0678677	0.0484532	0	NA	blood	sQTL	pvalue	1.77867e-07	6
chr1:160162872_160430469	VANGL2	chr1	160162872	160430469	rs3737798	chr1:160389984	1.0911	CFAP45	ENSG00000213085	373	0.0376651	0.885836	0.00114595	0.0269028	0.0484501	1	0.801609	blood	eQTL	pvalue	NA	6
chr14:103015542_103459588	TRAF3	chr14	103015542	103459588	rs12588969	chr14:103230758	0.9148	ZNF839	ENSG00000022976	779	0.000232485	0.886434	1.70255e-05	0.0648674	0.0484491	1	0.370988	blood	eQTL	pvalue	9.18902e-05	5
chr5:141414305_141597351	NDFIP1	chr5	141414305	141597351	rs249677	chr5:141539339	0.9256	PCDHB8	ENSG00000120322	396	0.167904	0.755339	0.00515724	0.0231521	0.0484472	1	0.373737	spleen	eQTL	pvalue	4.79969e-08	7
chr1:101212872_101621089	EXTL2	chr1	101212872	101621089	rs74449127	chr1:101290432	1.2177	S1PR1	ENSG00000170989	626	6.93049e-10	0.856552	7.69153e-11	0.0950127	0.0484351	1	0.522364	spleen	eQTL	pvalue	0.484815	3
chr3:100568229_101346033	IMPG2	chr3	100568229	101346033	rs111430408	chr3:100848597	1.1813	PCNP	ENSG00000081154	1696	0.144508	0.669662	0.0243949	0.113	0.048435	1	0.409788	spleen	eQTL	pvalue	0.872423	3
chr2:231046312_231217225	SP140	chr2	231046312	231217225	rs35540610	chr2:231121829	1.1447	LINC01907	ENSG00000226125	451	7.99614e-07	0.924888	2.31059e-08	0.0266774	0.0484338	1	0.485588	blood	eQTL	pvalue	NA	NA
chr17:73033162_73583027	GRB2	chr17	73033162	73583027	rs9900529	chr17:73335776	1.0994	GALK1	ENSG00000108479	1210	0.0321071	0.820687	0.00372066	0.095055	0.0484299	0	NA	blood	sQTL	pvalue	0.000940521	7
chr6:159323833_159522796	TAGAP	chr6	159323833	159522796	rs1738074	chr6:159465977	0.8925	SERAC1	ENSG00000122335	669	3.60972e-06	0.900129	2.06496e-07	0.051444	0.0484237	1	0.810164	spleen	eQTL	pvalue	0.00240098	4
chr1:32347320_33034616	LCK	chr1	32347320	33034616	rs79979643	chr1:32738415	0.8736	YARS1	ENSG00000134684	627	0.103672	0.800392	0.00545421	0.0420605	0.0484218	1	0.645933	blood	eQTL	pvalue	NA	4
chr3:32910542_33078540	TRIM71	chr3	32910542	33078540	rs11919880	chr3:32962051	1.0732	CMTM8	ENSG00000170293	328	0.464252	0.454376	0.0166829	0.0162796	0.0484095	1	0.704268	spleen	eQTL	pvalue	0.847882	6
chr5:133827615_134321836	JADE2	chr5	133827615	134321836	rs2084007	chr5:133891282	1.0826	SKP1	ENSG00000113558	491	0.118532	0.789968	0.00562911	0.0374673	0.0484035	1	0.729124	blood	eQTL	pvalue	0.224831	4
chr12:9445978_9939813	CLECL1	chr12	9445978	9939813	rs7977720	chr12:9866349	0.903	M6PR	ENSG00000003056	1128	5.28923e-05	0.859852	5.64298e-06	0.0916874	0.0484024	-1	0.405142	blood	eQTL	pvalue	0.713026	5
chr10:75154043_75706194	PLAU	chr10	75154043	75706194	rs17741873	chr10:75653800	1.0931	CFAP70	ENSG00000156042	558	0.464243	0.411148	0.040442	0.0357682	0.0483988	0	NA	blood	sQTL	pvalue	NA	3
chr4:87502391_88275366	AFF1	chr4	87502391	88275366	rs2705616	chr4:87862396	0.9207	MAPK10	ENSG00000109339	1529	0.07075	0.644574	0.0233742	0.212905	0.0483972	-1	0.623937	spleen	eQTL	pvalue	0.83415	3
chr17:40264534_40782389	STAT3	chr17	40264534	40782389	rs1026916	chr17:40529835	0.8784		ENSG00000267340	576	8.43348e-09	0.874507	7.4399e-10	0.0770994	0.0483934	-1	0.546875	spleen	eQTL	pvalue	NA	NA
chr20:48121370_48874826	SLC9A8	chr20	48121370	48874826	rs6020055	chr20:48422095	1.2876	LINC01271	ENSG00000233077	1567	0.00423673	0.000338444	0.877021	0.0700109	0.0483931	1	0.701978	blood	eQTL	pvalue	NA	NA
chr1:117032885_117104215	CD58	chr1	117032885	117104215	rs10801908	chr1:117090493	1.2398	ATP1A1-AS1	ENSG00000203865	58	7.75511e-11	0.944779	5.64538e-13	0.00682919	0.0483914	-1	0.517241	blood	eQTL	pvalue	NA	NA
chr22:50935082_51045816	ODF3B	chr22	50935082	51045816	rs140522	chr22:50971266	0.8953	MIOX	ENSG00000100253	413	0.000156021	0.922194	4.95926e-06	0.0292643	0.0483802	-1	0.467312	blood	eQTL	pvalue	4.60478e-12	10
chr5:176525029_176837504	RGS14	chr5	176525029	176837504	rs67111717	chr5:176790162	1.1003	SIMC1	ENSG00000170085	273	0.598727	0.327344	0.016551	0.0090006	0.0483776	0	NA	blood	sQTL	pvalue	0.000207487	6
chr19:10423338_10625953	KEAP1	chr19	10423338	10625953	rs28834106	chr19:10592144	1.1381	ZNF561	ENSG00000171469	412	3.03767e-05	0.911438	1.33988e-06	0.0401541	0.0483762	-1	0.492718	blood	eQTL	pvalue	0.00976255	9
chr3:100568229_101346033	IMPG2	chr3	100568229	101346033	rs111430408	chr3:100848597	1.1813		ENSG00000242299	1696	0.147506	0.683555	0.0214081	0.0991586	0.0483732	1	0.451061	spleen	eQTL	pvalue	NA	NA
chr17:45312813_45874509	NPEPPS	chr17	45312813	45874509	rs11079784	chr17:45702280	1.1131	HOXB7	ENSG00000260027	298	6.4883e-06	0.91821	2.36471e-07	0.0334165	0.0483667	-1	0.238255	blood	eQTL	pvalue	0.00759639	9
chr11:118462188_118773904	CXCR5	chr11	118462188	118773904	rs12365699	chr11:118743286	1.1546	CD3G	ENSG00000160654	662	7.02982e-05	0.8984	4.16383e-06	0.0531648	0.048361	-1	0.555891	blood	eQTL	pvalue	0.0250305	7
chr3:121369811_122211421	CD86	chr3	121369811	122211421	rs75937181	chr3:121783015	1.2386	HSPBAP1	ENSG00000169087	1630	8.82708e-08	0.79377	1.75617e-08	0.157874	0.0483562	1	0.645399	spleen	eQTL	pvalue	9.97538e-07	7
chr7:138679553_138742981	ZC3HAV1	chr7	138679553	138742981	rs10271373	chr7:138729795	0.9316	KIAA1549	ENSG00000122778	194	0.396803	0.53814	0.00710872	0.00959243	0.0483558	-1	0.170103	spleen	eQTL	pvalue	0.998646	2
chr6:159323833_159522796	TAGAP	chr6	159323833	159522796	rs1738074	chr6:159465977	0.8925	TAGAP-AS1	ENSG00000271913	669	3.58349e-06	0.893588	2.33006e-07	0.0580546	0.0483532	1	0.35426	spleen	eQTL	pvalue	NA	NA
chr14:52228101_52368559	GNG2	chr14	52228101	52368559	rs11852059	chr14:52306091	0.908	ERO1A	ENSG00000197930	458	0.0739429	0.849228	0.00228503	0.0261951	0.0483491	0	NA	blood	sQTL	pvalue	NA	2
chr12:57855180_58473351	OS9	chr12	57855180	58473351	rs701006	chr12:58106836	1.1206		ENSG00000257953	998	1.72037e-06	0.899092	1.00664e-07	0.0525604	0.0483456	-1	0.305611	blood	eQTL	pvalue	NA	NA
chr22:22017142_22349088	MAPK1	chr22	22017142	22349088	rs9610458	chr22:22205353	1.121	MAPK1	ENSG00000100030	733	9.04308e-07	0.888746	6.40597e-08	0.062909	0.0483445	1	0.432469	spleen	eQTL	pvalue	0.981866	1
chr3:121369811_122211421	CD86	chr3	121369811	122211421	rs75937181	chr3:121783015	1.2386	CASR	ENSG00000036828	1903	8.87802e-08	0.798637	1.70161e-08	0.153023	0.0483394	1	0.467157	spleen	eQTL	pvalue	0.366509	3
chr19:18164862_18409068	MPV17L2	chr19	18164862	18409068	rs4808760	chr19:18301979	0.8741	ABHD8	ENSG00000127220	674	1.23028e-07	0.896364	7.59654e-09	0.0552989	0.0483372	1	0.442136	blood	eQTL	pvalue	0.642341	2
chr11:118447156_118807735	CXCR5	chr11	118447156	118807735	rs6589706	chr11:118747813	1.088	CD3G	ENSG00000160654	747	6.8736e-05	0.892148	4.5835e-06	0.0594426	0.0483359	-1	0.535475	blood	eQTL	pvalue	0.0250305	7
chr16:29841225_30438138	TBX6	chr16	29841225	30438138	rs3809627	chr16:30103160	0.9076	GDPD3	ENSG00000102886	449	0.00791981	0.918975	0.000212076	0.0245599	0.0483336	0	NA	blood	sQTL	pvalue	1.05165e-07	9
chr19:10258259_10897760	TYK2	chr19	10258259	10897760	rs34536443	chr19:10463118	1.3037	RAB3D	ENSG00000105514	905	2.91242e-05	0.873882	2.59323e-06	0.0777624	0.0483244	0	NA	blood	sQTL	pvalue	0.00142628	9
chr12:9445978_9939813	CLECL1	chr12	9445978	9939813	rs7977720	chr12:9866349	0.903	AICDA	ENSG00000111732	539	0.139031	0.776903	0.0054334	0.0303135	0.0483194	-1	0.45269	blood	eQTL	pvalue	0.0012555	8
chr11:65354926_66061233	TSGA10IP	chr11	65354926	66061233	rs531612	chr11:65705432	0.9155	MRPL49	ENSG00000149792	894	0.00359796	0.885858	0.000251905	0.0619735	0.0483185	-1	0.41387	spleen	eQTL	pvalue	0.0423029	9
chr3:121369811_122211421	CD86	chr3	121369811	122211421	rs75937181	chr3:121783015	1.2386	RPL7AP11	ENSG00000242445	1903	9.14159e-08	0.822348	1.43833e-08	0.129339	0.0483131	-1	0.427746	spleen	eQTL	pvalue	NA	NA
chr16:57045349_57110366	NLRC5	chr16	57045349	57110366	rs8062446	chr16:57077094	1.0885	ADGRG1	ENSG00000205336	201	0.300538	0.636625	0.00467479	0.00985422	0.048308	-1	0.447761	spleen	eQTL	pvalue	NA	5
chr1:160613956_160649926	CD48	chr1	160613956	160649926	rs6427540	chr1:160634588	1.1225	TSTD1	ENSG00000215845	84	0.315504	0.629566	0.002231	0.00440351	0.0482951	-1	0.22619	spleen	eQTL	pvalue	NA	6
chr16:1041953_1105201	SOX8	chr16	1041953	1105201	rs405343	chr16:1067832	0.8884	MRPL28	ENSG00000086504	232	0.00355327	0.931713	6.26625e-05	0.0163826	0.0482882	-1	0.530172	blood	eQTL	pvalue	2.41662e-08	8
chr7:3099256_3199823	CARD11	chr7	3099256	3199823	rs10951042	chr7:3139417	1.0817	SDK1	ENSG00000146555	428	0.175633	0.742603	0.00641268	0.0270656	0.0482866	-1	0.642523	blood	eQTL	pvalue	0.005016	2
chr1:160613956_160649926	CD48	chr1	160613956	160649926	rs6427540	chr1:160634588	1.1225	DUSP23	ENSG00000158716	84	0.311714	0.622004	0.00602412	0.0119724	0.0482854	1	0.488095	spleen	eQTL	pvalue	0.0411468	9
chr19:10744807_11274530	SMARCA4	chr19	10744807	11274530	rs12609500	chr19:11173928	1.0997	TIMM29	ENSG00000142444	1040	0.0185953	0.625602	0.0088783	0.298644	0.0482799	1	0.720192	blood	eQTL	pvalue	NA	9
chr3:121334409_121729409	IQCB1	chr3	121334409	121729409	rs2331964	chr3:121542898	1.1042	GOLGB1	ENSG00000173230	853	0.000100057	0.910365	4.53931e-06	0.0412526	0.0482778	0	NA	blood	sQTL	pvalue	4.23237e-06	2
chr19:10744807_11274530	SMARCA4	chr19	10744807	11274530	rs12609500	chr19:11173928	1.0997		ENSG00000267082	1040	0.0251942	0.847609	0.00227953	0.076642	0.0482749	-1	0.499038	blood	eQTL	pvalue	NA	NA
chr16:29841225_30438138	TBX6	chr16	29841225	30438138	rs3809627	chr16:30103160	0.9076	CD2BP2-DT	ENSG00000260219	449	0.00784961	0.910829	0.000282815	0.0327681	0.0482706	-1	0.565702	blood	eQTL	pvalue	NA	NA
chr10:31134557_31530302	ZNF438	chr10	31134557	31530302	rs1087056	chr10:31395761	0.9254	KIF5B	ENSG00000170759	358	0.425373	0.499471	0.0123893	0.0144992	0.0482677	0	NA	blood	sQTL	pvalue	0.761007	2
chr11:65354926_66061233	TSGA10IP	chr11	65354926	66061233	rs531612	chr11:65705432	0.9155		ENSG00000278952	887	0.00359252	0.884514	0.000257587	0.0633724	0.0482631	-1	0.322435	spleen	eQTL	pvalue	NA	NA
chr10:31134557_31530302	ZNF438	chr10	31134557	31530302	rs1087056	chr10:31395761	0.9254	ZEB1-AS1	ENSG00000237036	843	0.396508	0.477077	0.0354995	0.0426645	0.0482511	0	NA	spleen	sQTL	pvalue	NA	NA
chr16:29841225_30438138	TBX6	chr16	29841225	30438138	rs3809627	chr16:30103160	0.9076		ENSG00000260853	115	0.0133437	0.932046	9.046e-05	0.00627029	0.0482494	1	0.686957	blood	eQTL	pvalue	NA	NA
chr3:121369811_122211421	CD86	chr3	121369811	122211421	rs75937181	chr3:121783015	1.2386	DTX3L	ENSG00000163840	1903	9.19871e-08	0.827677	1.37957e-08	0.124082	0.0482415	-1	0.417236	blood	eQTL	pvalue	2.44159e-05	5
chr12:57855180_58473351	OS9	chr12	57855180	58473351	rs701006	chr12:58106836	1.1206	NAB2	ENSG00000166886	998	1.6972e-06	0.886987	1.24036e-07	0.0647751	0.0482363	1	0.732465	blood	eQTL	pvalue	0.987535	3
chr6:36345180_36612323	ETV7	chr6	36345180	36612323	rs1076928	chr6:36348689	0.9266	CLPS	ENSG00000137392	633	0.14217	0.756906	0.00833959	0.0443513	0.0482327	1	0.453397	spleen	eQTL	pvalue	0.0562748	10
chr22:22017142_22349088	MAPK1	chr22	22017142	22349088	rs9610458	chr22:22205353	1.121	YDJC	ENSG00000161179	733	8.7689e-07	0.861799	9.16308e-08	0.0900057	0.0481939	-1	0.396999	spleen	eQTL	pvalue	0.00215046	6
chr19:45110119_45187302	PVR	chr19	45110119	45187302	rs7260482	chr19:45143942	0.9152	TRAPPC6A	ENSG00000007255	150	0.217488	0.722946	0.00264262	0.00873606	0.0481873	-1	0.68	spleen	eQTL	pvalue	0.000705278	10
chr3:32910542_33078540	TRIM71	chr3	32910542	33078540	rs11919880	chr3:32962051	1.0732	FBXL2	ENSG00000153558	328	0.467503	0.457557	0.0135506	0.0132141	0.048176	-1	0.445122	spleen	eQTL	pvalue	0.216479	3
chr1:160613956_160649926	CD48	chr1	160613956	160649926	rs6427540	chr1:160634588	1.1225	UFC1	ENSG00000143222	84	0.316684	0.62573	0.00317819	0.00623155	0.0481755	0	NA	blood	sQTL	pvalue	0.0899542	5
chr1:160613956_160649926	CD48	chr1	160613956	160649926	rs6427540	chr1:160634588	1.1225	UFC1	ENSG00000143222	84	0.315306	0.629172	0.00246944	0.00487943	0.0481727	-1	0.27381	spleen	eQTL	pvalue	0.0899542	5
chr11:65354926_66061233	TSGA10IP	chr11	65354926	66061233	rs531612	chr11:65705432	0.9155	FAM89B	ENSG00000176973	1093	0.00343183	0.845035	0.000418307	0.102954	0.0481613	0	NA	spleen	sQTL	pvalue	0.0291385	9
chr11:14076321_14885062	RRAS2	chr11	14076321	14885062	rs61884005	chr11:14402930	1.1436	RRAS2	ENSG00000133818	1137	0.0723407	0.523831	0.0431637	0.312507	0.0481574	1	0.653474	spleen	eQTL	pvalue	0.674254	1
chr17:40264534_40782389	STAT3	chr17	40264534	40782389	rs1026916	chr17:40529835	0.8784	NAGLU	ENSG00000108784	668	8.41071e-09	0.872146	7.69061e-10	0.0796994	0.0481544	-1	0.532934	spleen	eQTL	pvalue	0.000404074	5
chr18:56206955_56320360	ALPK2	chr18	56206955	56320360	rs4940730	chr18:56269737	1.0254	FECH	ENSG00000066926	140	0.0124933	0.930137	0.000122849	0.00909807	0.0481489	0	NA	blood	sQTL	pvalue	0.138947	4
chr11:63849101_64220132	PRDX5	chr11	63849101	64220132	rs11231749	chr11:64095178	1.0758	MARK2	ENSG00000072518	591	0.460735	0.450344	0.0206452	0.0201315	0.0481442	0	NA	blood	sQTL	pvalue	0.999901	1
chr17:57475896_58223430	VMP1	chr17	57475896	58223430	rs2150879	chr17:57859210	1.1091	CLTC	ENSG00000141367	829	2.08848e-05	0.882148	1.65094e-06	0.0696854	0.0481439	1	0.565742	spleen	eQTL	pvalue	1	1
chr7:37359204_37459644	ELMO1	chr7	37359204	37459644	rs60600003	chr7:37382465	0.8747	TRGVB	ENSG00000231202	380	0.0468106	0.878264	0.00135786	0.0254282	0.0481391	1	0.442105	blood	eQTL	pvalue	NA	NA
chr12:6427052_6457062	TNFRSF1A	chr12	6427052	6457062	rs1800693	chr12:6440009	0.8808	DSTNP2	ENSG00000248593	47	1.42135e-07	0.947725	6.28553e-10	0.00414291	0.0481322	1	0.893617	blood	eQTL	pvalue	NA	NA
chr1:32347320_33034616	LCK	chr1	32347320	33034616	rs79979643	chr1:32738415	0.8736	FABP3	ENSG00000121769	393	0.105942	0.815446	0.00351012	0.0269695	0.0481316	0	NA	blood	sQTL	pvalue	0.354913	5
chr2:24688055_25386524	ADCY3	chr2	24688055	25386524	rs11125803	chr2:25052177	0.9271	FAM228B	ENSG00000219626	1212	0.506279	0.255017	0.12677	0.0638069	0.0481273	0	NA	blood	sQTL	pvalue	NA	8
chr1:2407781_2779397	PRXL2B	chr1	2407781	2779397	rs6670198	chr1:2520527	0.865		ENSG00000269896	580	1.28601e-11	0.896138	8.00533e-13	0.0557358	0.0481259	1	0.184483	blood	eQTL	pvalue	NA	NA
chr6:90804863_91086379	BACH2	chr6	90804863	91086379	rs72928038	chr6:90976768	0.8517	SRSF12	ENSG00000154548	36	0.0760731	0.873515	0.000187055	0.00209975	0.0481255	1	0.777778	spleen	eQTL	pvalue	0.0162312	4
chr11:46876450_47860184	MYBPC3	chr11	46876450	47860184	rs2269434	chr11:47360412	0.9175	ATG13	ENSG00000175224	960	0.0322364	0.84409	0.00278107	0.0727725	0.0481202	1	0.401042	blood	eQTL	pvalue	0.984297	2
chr17:37471330_38219005	IKZF3	chr17	37471330	38219005	rs9909593	chr17:37970149	0.9311	RARA	ENSG00000131759	1263	0.320427	0.527618	0.0392522	0.0645849	0.0481185	1	0.302454	spleen	eQTL	pvalue	0.934197	2
chr17:73033162_73583027	GRB2	chr17	73033162	73583027	rs9900529	chr17:73335776	1.0994	RECQL5	ENSG00000108469	1210	0.0312058	0.799692	0.00454557	0.116438	0.0481179	1	0.612397	spleen	eQTL	pvalue	3.0094e-07	6
chr10:94171083_94501355	HHEX	chr10	94171083	94501355	rs1112718	chr10:94479107	1.1114	IDE	ENSG00000119912	728	8.59341e-05	0.901127	4.83621e-06	0.0506656	0.048117	0	NA	blood	sQTL	pvalue	0.426771	2
chr1:160698276_160925186	SLAMF7	chr1	160698276	160925186	rs983494	chr1:160703965	1.1061	CD48	ENSG00000117091	485	0.0516857	0.87493	0.00141207	0.0238553	0.0481167	1	0.589691	blood	eQTL	pvalue	0.000152359	9
chr19:10258259_10897760	TYK2	chr19	10258259	10897760	rs34536443	chr19:10463118	1.3037		ENSG00000267174	972	2.8998e-05	0.870117	2.72555e-06	0.081735	0.0481163	0	NA	blood	sQTL	pvalue	NA	NA
chr17:43279320_43781083	MAP3K14	chr17	43279320	43781083	rs7222450	chr17:43407670	1.1034	FMNL1	ENSG00000184922	784	0.00865551	0.877335	0.000644292	0.0652583	0.0481067	1	0.758929	spleen	eQTL	pvalue	0.999687	1
chr11:65354926_66061233	TSGA10IP	chr11	65354926	66061233	rs531612	chr11:65705432	0.9155	PC	ENSG00000173599	501	0.00395619	0.749295	0.00104357	0.197603	0.0481021	0	NA	spleen	sQTL	pvalue	0.716436	3
chr1:160613956_160649926	CD48	chr1	160613956	160649926	rs6427540	chr1:160634588	1.1225	B4GALT3	ENSG00000158850	84	0.314603	0.62777	0.00319858	0.00633445	0.048094	1	0.77381	spleen	eQTL	pvalue	0.0208229	4
chr5:35728440_36153781	IL7R	chr5	35728440	36153781	rs10063294	chr5:35877505	0.9057		ENSG00000272103	604	0.000121396	0.773733	2.79398e-05	0.17803	0.0480881	1	0.533113	spleen	eQTL	pvalue	NA	NA
chr5:176525029_176837504	RGS14	chr5	176525029	176837504	rs67111717	chr5:176790162	1.1003	PRR7	ENSG00000131188	515	0.0394095	0.876198	0.00156469	0.0347398	0.0480881	0	NA	blood	sQTL	pvalue	0.724989	3
chr19:10258259_10897760	TYK2	chr19	10258259	10897760	rs34536443	chr19:10463118	1.3037		ENSG00000267082	1221	2.91578e-05	0.856406	3.25221e-06	0.0954741	0.0480874	-1	0.522523	spleen	eQTL	pvalue	NA	NA
chr1:6333701_6562784	ESPN	chr1	6333701	6562784	rs2986736	chr1:6512547	0.8994	GPR153	ENSG00000158292	566	0.586409	0.314688	0.033109	0.0177194	0.0480742	0	NA	spleen	sQTL	pvalue	0.000377954	8
chr1:200671993_201056749	INAVA	chr1	200671993	201056749	rs59655222	chr1:200875897	1.1311		ENSG00000213045	868	3.4629e-06	0.864251	3.51506e-07	0.0876789	0.0480664	-1	0.404378	blood	eQTL	pvalue	NA	NA
chr19:10258259_10897760	TYK2	chr19	10258259	10897760	rs34536443	chr19:10463118	1.3037	ZGLP1	ENSG00000220201	1306	2.89913e-05	0.851517	3.41947e-06	0.100387	0.048064	0	NA	spleen	sQTL	pvalue	0.437505	4
chr18:56206955_56320360	ALPK2	chr18	56206955	56320360	rs4940730	chr18:56269737	1.0254		ENSG00000267787	251	0.0122806	0.914428	0.000335048	0.0249001	0.0480566	-1	0.649402	blood	eQTL	pvalue	NA	NA
chr17:73033162_73583027	GRB2	chr17	73033162	73583027	rs9900529	chr17:73335776	1.0994	ARMC7	ENSG00000125449	1210	0.0318494	0.816185	0.00390444	0.100009	0.0480526	1	0.541322	spleen	eQTL	pvalue	0.0149469	7
chr1:160613956_160649926	CD48	chr1	160613956	160649926	rs6427540	chr1:160634588	1.1225	FCER1G	ENSG00000158869	84	0.317857	0.628048	0.00204655	0.00399568	0.0480525	0	NA	blood	sQTL	pvalue	0.635846	4
chr1:160613956_160649926	CD48	chr1	160613956	160649926	rs6427540	chr1:160634588	1.1225	ARHGAP30	ENSG00000186517	84	0.317586	0.627512	0.00231878	0.00453359	0.0480493	1	0.345238	blood	eQTL	pvalue	0.968958	1
chr12:111384730_112382251	SH2B3 - ATXN2	chr12	111384730	112382251	rs3184504	chr12:111884608	1.0709	ATXN2	ENSG00000204842	876	0.728923	0.15848	0.0530606	0.0114882	0.0480483	0	NA	blood	sQTL	pvalue	0.999862	2
chr17:34665281_34997201	ZNHIT3	chr17	34665281	34997201	rs4796224	chr17:34842521	0.9181	TOMM20P2	ENSG00000255987	93	0.0293614	0.915682	0.000216315	0.00669807	0.048042	1	0.763441	blood	eQTL	pvalue	NA	NA
chr11:65354926_66061233	TSGA10IP	chr11	65354926	66061233	rs531612	chr11:65705432	0.9155	DPF2	ENSG00000133884	1093	0.00352212	0.867269	0.000328507	0.0808419	0.0480383	1	0.531565	spleen	eQTL	pvalue	0.999787	1
chr11:65354926_66061233	TSGA10IP	chr11	65354926	66061233	rs531612	chr11:65705432	0.9155	RBM14	ENSG00000239306	1050	0.00348288	0.857439	0.000368543	0.0906824	0.0480272	1	0.6	spleen	eQTL	pvalue	0.987908	1
chr1:160613956_160649926	CD48	chr1	160613956	160649926	rs6427540	chr1:160634588	1.1225		ENSG00000227741	84	0.315475	0.629509	0.00234972	0.00464068	0.0480255	1	0.761905	spleen	eQTL	pvalue	NA	NA
chr1:160613956_160649926	CD48	chr1	160613956	160649926	rs6427540	chr1:160634588	1.1225	CD244	ENSG00000122223	84	0.317847	0.628028	0.00206664	0.00403541	0.0480233	1	0.52381	blood	eQTL	pvalue	0.00174717	3
chr14:103199716_103463149	TRAF3	chr14	103199716	103463149	rs12147246	chr14:103265844	0.9054		ENSG00000269940	481	0.000238945	0.91106	1.06799e-05	0.0406729	0.0480173	1	0.573805	blood	eQTL	pvalue	NA	NA
chr1:160613956_160649926	CD48	chr1	160613956	160649926	rs6427540	chr1:160634588	1.1225		ENSG00000283696	84	0.315138	0.628836	0.00269272	0.00532513	0.0480085	0	NA	spleen	sQTL	pvalue	NA	NA
chr16:1041953_1105201	SOX8	chr16	1041953	1105201	rs405343	chr16:1067832	0.8884	TBL3	ENSG00000183751	232	0.00355931	0.933297	5.77522e-05	0.0150954	0.0479902	1	0.784483	blood	eQTL	pvalue	1.53647e-06	4
chr17:73033162_73583027	GRB2	chr17	73033162	73583027	rs9900529	chr17:73335776	1.0994	SLC16A5	ENSG00000170190	1210	0.0317079	0.812558	0.00404835	0.103696	0.0479894	1	0.440496	spleen	eQTL	pvalue	3.70619e-05	9
chr22:22017142_22349088	MAPK1	chr22	22017142	22349088	rs9610458	chr22:22205353	1.121	IGLV7-43	ENSG00000211652	733	9.06231e-07	0.890635	6.24993e-08	0.0613757	0.0479883	1	0.497954	spleen	eQTL	pvalue	NA	NA
chr3:100568229_101346033	IMPG2	chr3	100568229	101346033	rs111430408	chr3:100848597	1.1813	RPL24	ENSG00000114391	1696	0.143898	0.666838	0.0250854	0.1162	0.0479789	-1	0.455189	spleen	eQTL	pvalue	0.8643	3
chr17:45312813_45874509	NPEPPS	chr17	45312813	45874509	rs11079784	chr17:45702280	1.1131		ENSG00000266601	1160	1.93096e-06	0.869499	1.83396e-07	0.0825341	0.0479652	-1	0.544828	spleen	eQTL	pvalue	NA	NA
chr14:52228101_52368559	GNG2	chr14	52228101	52368559	rs11852059	chr14:52306091	0.908	RTRAF	ENSG00000087302	458	0.0735424	0.844628	0.00271638	0.0311495	0.0479634	0	NA	blood	sQTL	pvalue	NA	4
chr18:56304778_56462884	MALT1	chr18	56304778	56462884	rs9955954	chr18:56348044	0.8958	ATP8B1	ENSG00000081923	351	0.00106947	0.927334	2.72821e-05	0.0236084	0.0479605	1	0.364672	blood	eQTL	pvalue	3.66504e-07	3
chr5:133418739_133782153	TCF7	chr5	133418739	133782153	rs244656	chr5:133449827	1.1168	CDKN2AIPNL	ENSG00000237190	471	0.172135	0.742973	0.00695605	0.029976	0.0479601	-1	0.704883	blood	eQTL	pvalue	0.0582452	6
chr1:92652691_93519650	EVI5	chr1	92652691	93519650	rs139504223	chr1:93152635	0.8655	GFI1	ENSG00000162676	1106	3.24683e-10	0.826333	4.94136e-11	0.125712	0.0479546	-1	0.443942	blood	eQTL	pvalue	0.0296286	3
chr3:100568229_101346033	IMPG2	chr3	100568229	101346033	rs111430408	chr3:100848597	1.1813	CEP97	ENSG00000182504	1696	0.141936	0.657743	0.0270523	0.125315	0.0479543	0	NA	spleen	sQTL	pvalue	1.3265e-06	5
chr1:92450091_93431324	GFI1	chr1	92450091	93431324	rs58394161	chr1:92939959	0.8425	DNTTIP2	ENSG00000067334	109	8.99308e-06	0.945991	5.8006e-08	0.00605376	0.0479457	0	NA	blood	sQTL	pvalue	0.000217904	5
chr12:9445978_9939813	CLECL1	chr12	9445978	9939813	rs7977720	chr12:9866349	0.903	KLRC4	ENSG00000183542	844	5.4129e-05	0.879877	4.43984e-06	0.0721225	0.0479422	-1	0.296209	spleen	eQTL	pvalue	0.00108735	8
chr1:32347320_33034616	LCK	chr1	32347320	33034616	rs79979643	chr1:32738415	0.8736	COL16A1	ENSG00000084636	627	0.102442	0.790896	0.0067393	0.0519824	0.04794	-1	0.408293	blood	eQTL	pvalue	3.38474e-15	4
chr12:123192738_124002762	PITPNM2	chr12	123192738	124002762	rs7975763	chr12:123604053	0.886		ENSG00000280300	1211	0.00039189	0.859259	4.21493e-05	0.0923687	0.0479382	-1	0.74071	blood	eQTL	pvalue	NA	NA
chr1:92173722_92239336	TGFBR3	chr1	92173722	92239336	rs12133753	chr1:92222089	1.1329	TGFBR3	ENSG00000069702	205	0.00233937	0.933918	3.96333e-05	0.0157744	0.0479289	0	NA	blood	sQTL	pvalue	0.0110548	3
chr8:144971080_145126375	PLEC	chr8	144971080	145126375	rs3923387	chr8:144986793	1.0732	MINCR	ENSG00000253716	262	0.444561	0.483015	0.0117641	0.0127338	0.0479263	0	NA	spleen	sQTL	pvalue	NA	NA
chr12:9445978_9939813	CLECL1	chr12	9445978	9939813	rs7977720	chr12:9866349	0.903	KLRK1-AS1	ENSG00000245648	957	5.4372e-05	0.883844	4.19677e-06	0.0681727	0.0479251	-1	0.343783	spleen	eQTL	pvalue	NA	NA
chr11:65354926_66061233	TSGA10IP	chr11	65354926	66061233	rs531612	chr11:65705432	0.9155	ZNRD2	ENSG00000173465	1093	0.00355145	0.874491	0.00029964	0.073734	0.0479237	-1	0.57731	spleen	eQTL	pvalue	NA	9
chr16:11020235_11325215	CLEC16A	chr16	11020235	11325215	rs6498163	chr16:11213951	0.8293		ENSG00000262420	700	7.2277e-19	0.910976	3.26477e-20	0.0411011	0.0479229	1	0.748571	blood	eQTL	pvalue	NA	NA
chr12:9445978_9939813	CLECL1	chr12	9445978	9939813	rs7977720	chr12:9866349	0.903	A2MP1	ENSG00000256069	1128	5.30683e-05	0.862657	5.50055e-06	0.0893668	0.047918	0	NA	spleen	sQTL	pvalue	NA	NA
chr16:11020235_11325362	CLEC16A	chr16	11020235	11325362	rs2286974	chr16:11114512	0.8477		ENSG00000262420	702	7.22643e-19	0.910816	3.27812e-20	0.0412694	0.0479145	1	0.749288	blood	eQTL	pvalue	NA	NA
chr11:118617158_118947933	BCL9L	chr11	118617158	118947933	rs149114341	chr11:118783424	1.3559	ARCN1	ENSG00000095139	620	7.4925e-05	0.893338	4.92499e-06	0.0586732	0.0479091	-1	0.708065	blood	eQTL	pvalue	0.999851	1
chr5:141414305_141597351	NDFIP1	chr5	141414305	141597351	rs249677	chr5:141539339	0.9256	PCDHGB1	ENSG00000254221	539	0.165118	0.749062	0.00685654	0.031057	0.047907	-1	0.294991	spleen	eQTL	pvalue	0.168084	4
chr7:149128286_149433143	ZNF746	chr7	149128286	149433143	rs354033	chr7:149289464	1.114	CUL1	ENSG00000055130	493	0.000651712	0.918276	2.35565e-05	0.0331437	0.0479054	0	NA	blood	sQTL	pvalue	0.999963	1
chr19:6615889_6693163	TNFSF14	chr19	6615889	6693163	rs1077667	chr19:6668972	1.164	MCOLN1	ENSG00000090674	391	4.61231e-07	0.924396	1.38454e-08	0.0277009	0.0479027	1	0.521739	blood	eQTL	pvalue	0.037056	4
chr16:79108045_79129738	WWOX	chr16	79108045	79129738	rs12925972	chr16:79111297	1.0992	MAF	ENSG00000178573	76	0.0196351	0.92772	9.93259e-05	0.00464506	0.0479006	-1	0.342105	blood	eQTL	pvalue	0.429001	3
chr12:9445978_9939813	CLECL1	chr12	9445978	9939813	rs7977720	chr12:9866349	0.903	RIMKLB	ENSG00000166532	753	0.000453652	0.883269	3.51255e-05	0.0683421	0.0479003	1	0.431607	spleen	eQTL	pvalue	0.911253	3
chr1:24053465_24253752	CNR2	chr1	24053465	24253752	rs112741635	chr1:24207504	0.8105	LINC01355	ENSG00000261326	289	0.483701	0.444273	0.0126014	0.0115263	0.0478991	1	0.577855	spleen	eQTL	pvalue	NA	NA
chr14:103015542_103459588	TRAF3	chr14	103015542	103459588	rs12588969	chr14:103230758	0.9148		ENSG00000269940	520	0.000238328	0.908711	1.13285e-05	0.043146	0.0478935	1	0.582692	blood	eQTL	pvalue	NA	NA
chr19:45110119_45187302	PVR	chr19	45110119	45187302	rs7260482	chr19:45143942	0.9152	IGSF23	ENSG00000216588	150	0.21316	0.725327	0.00310456	0.0105161	0.0478919	1	0.653333	blood	eQTL	pvalue	NA	8
chr3:121369811_122211421	CD86	chr3	121369811	122211421	rs75937181	chr3:121783015	1.2386	PARP14	ENSG00000173193	1860	8.86038e-08	0.797051	1.72426e-08	0.155061	0.0478881	1	0.510215	spleen	eQTL	pvalue	0.0129607	2
chr1:2407781_2779397	PRXL2B	chr1	2407781	2779397	rs6670198	chr1:2520527	0.865	CDK11B	ENSG00000248333	367	1.76297e-11	0.930453	4.11281e-13	0.0216586	0.047888	1	0.735695	blood	eQTL	pvalue	0.728294	4
chr22:37251477_37323988	CSF2RB	chr22	37251477	37323988	rs5756405	chr22:37310954	1.0706	H1-0	ENSG00000189060	223	0.388427	0.517108	0.0200007	0.0265789	0.0478861	1	0.717489	spleen	eQTL	pvalue	NA	5
chr19:16444965_16814328	EPS15L1	chr19	16444965	16814328	rs58166386	chr19:16559421	1.095	PGLS	ENSG00000130313	317	0.403235	0.522718	0.0114192	0.014755	0.0478728	1	0.624606	spleen	eQTL	pvalue	0.042058	8
chr5:176525029_176837504	RGS14	chr5	176525029	176837504	rs67111717	chr5:176790162	1.1003		ENSG00000248996	515	0.0393755	0.875441	0.00160834	0.0357105	0.0478645	-1	0.656311	blood	eQTL	pvalue	NA	NA
chr16:1041953_1105201	SOX8	chr16	1041953	1105201	rs405343	chr16:1067832	0.8884	NME3	ENSG00000103024	232	0.00355861	0.933113	5.89675e-05	0.0154142	0.0478548	1	0.581897	blood	eQTL	pvalue	2.37398e-06	10
chr17:45312813_45874509	NPEPPS	chr17	45312813	45874509	rs11079784	chr17:45702280	1.1131	ITGB3	ENSG00000259207	1160	1.86468e-06	0.839653	2.49924e-07	0.112491	0.0478534	0	NA	spleen	sQTL	pvalue	0.1417	3
chr19:4353219_4519732	HDGFL2	chr19	4353219	4519732	rs12971909	chr19:4466466	0.9175	PTPRS	ENSG00000105426	434	0.407601	0.510187	0.0152804	0.0190783	0.0478531	1	0.751152	spleen	eQTL	pvalue	0.760915	1
chr2:231046312_231217225	SP140	chr2	231046312	231217225	rs35540610	chr2:231121829	1.1447	RN7SL834P	ENSG00000243650	451	7.8769e-07	0.911096	3.5535e-08	0.0410544	0.047849	-1	0.330377	blood	eQTL	pvalue	NA	NA
chr6:119066020_119449385	MCM9 - ASF1A	chr6	119066020	119449385	rs11542663	chr6:119215402	1.0833	MAN1A1	ENSG00000111885	901	0.277486	0.60845	0.0207571	0.0454668	0.0478394	0	NA	spleen	sQTL	pvalue	0.803867	3
chr11:65354926_66061233	TSGA10IP	chr11	65354926	66061233	rs531612	chr11:65705432	0.9155	CD248	ENSG00000174807	1093	0.00354486	0.872869	0.000306633	0.0754558	0.0478237	1	0.527905	spleen	eQTL	pvalue	0.541815	3
chr11:65354926_66061233	TSGA10IP	chr11	65354926	66061233	rs531612	chr11:65705432	0.9155	MRPL49	ENSG00000149792	897	0.0035581	0.875544	0.000295999	0.0727886	0.0478137	0	NA	blood	sQTL	pvalue	0.0423029	9
chr4:103418185_104378012	SLC9B1	chr4	103418185	104378012	rs6533052	chr4:103911781	1.0668	CISD2	ENSG00000145354	1263	0.165352	0.692143	0.0182693	0.076425	0.0478103	-1	0.262074	blood	eQTL	pvalue	0.649111	5
chr1:154829845_155348199	ZBTB7B	chr1	154829845	155348199	rs112344141	chr1:154983036	0.9023	GBAP1	ENSG00000160766	607	1.29483e-12	2.34003e-14	0.935347	0.0168559	0.0477975	-1	0.441516	blood	eQTL	pvalue	NA	NA
chr11:118000454_118904452	PHLDB1	chr11	118000454	118904452	rs34026809	chr11:118480695	0.8643	IL10RA	ENSG00000110324	1621	6.55155e-05	0.850398	7.84217e-06	0.101744	0.0477846	0	NA	blood	sQTL	pvalue	0.968346	4
chr11:63849101_64220132	PRDX5	chr11	63849101	64220132	rs11231749	chr11:64095178	1.0758	SNX15	ENSG00000110025	591	0.445415	0.43537	0.0361471	0.0352841	0.0477842	0	NA	blood	sQTL	pvalue	0.000705751	6
chr16:57045349_57110366	NLRC5	chr16	57045349	57110366	rs8062446	chr16:57077094	1.0885	HMGB3P32	ENSG00000260828	201	0.300767	0.63711	0.004614	0.00972598	0.0477838	-1	0.348259	spleen	eQTL	pvalue	NA	NA
chr16:1041953_1105201	SOX8	chr16	1041953	1105201	rs405343	chr16:1067832	0.8884		ENSG00000268836	232	0.00356018	0.933523	5.76827e-05	0.0150773	0.0477815	-1	0.560345	blood	eQTL	pvalue	NA	NA
chr1:101213532_101663312	SLC30A7	chr1	101213532	101663312	rs11578655	chr1:101412902	0.8673	S1PR1	ENSG00000170989	748	6.83696e-10	0.844993	8.67965e-11	0.107226	0.0477815	1	0.516043	spleen	eQTL	pvalue	0.484815	3
chr1:101213532_101663312	SLC30A7	chr1	101213532	101663312	rs11578655	chr1:101412902	0.8673	S1PR1	ENSG00000170989	748	7.21707e-10	0.887276	5.28653e-11	0.0649455	0.0477783	0	NA	blood	sQTL	pvalue	0.484815	3
chr12:9445978_9939813	CLECL1	chr12	9445978	9939813	rs7977720	chr12:9866349	0.903	A2M-AS1	ENSG00000245105	1128	5.29809e-05	0.861236	5.59807e-06	0.0909521	0.0477534	0	NA	spleen	sQTL	pvalue	NA	NA
chr19:10258259_10897760	TYK2	chr19	10258259	10897760	rs34536443	chr19:10463118	1.3037	LDLR	ENSG00000130164	1306	2.82652e-05	0.848201	3.46789e-06	0.104019	0.0477488	1	0.529096	blood	eQTL	pvalue	2.59266e-16	7
chr14:103015542_103459588	TRAF3	chr14	103015542	103459588	rs12588969	chr14:103230758	0.9148	RPL10AP1	ENSG00000244691	779	0.000233751	0.891261	1.59442e-05	0.0607451	0.0477438	-1	0.36457	blood	eQTL	pvalue	NA	NA
chr17:57475896_58223430	VMP1	chr17	57475896	58223430	rs2150879	chr17:57859210	1.1091	SKA2	ENSG00000182628	829	2.04186e-05	0.862457	2.12677e-06	0.0897843	0.0477362	1	0.523522	spleen	eQTL	pvalue	0.000501074	10
chr19:47540310_47753426	SAE1	chr19	47540310	47753426	rs11083862	chr19:47638539	1.106	DHX34	ENSG00000134815	230	0.00220843	0.932596	4.13605e-05	0.0174183	0.0477356	-1	0.491304	blood	eQTL	pvalue	2.87825e-08	5
chr22:22017142_22349088	MAPK1	chr22	22017142	22349088	rs9610458	chr22:22205353	1.121	PI4KA	ENSG00000241973	454	1.2197e-06	0.922155	3.98895e-08	0.0301106	0.0477335	1	0.477974	blood	eQTL	pvalue	0.000804073	3
chr6:137679234_138285603	TNFAIP3	chr6	137679234	138285603	rs17780048	chr6:138179146	1.254	TNFAIP3	ENSG00000118503	1526	6.29129e-07	0.83633	8.72486e-08	0.115936	0.0477332	1	0.528834	spleen	eQTL	pvalue	0.999667	1
chr17:43279320_43781083	MAP3K14	chr17	43279320	43781083	rs7222450	chr17:43407670	1.1034	HIGD1B	ENSG00000131097	784	0.00865778	0.877565	0.000645683	0.0653997	0.0477316	1	0.747449	spleen	eQTL	pvalue	0.00234558	10
chr5:133827615_134321836	JADE2	chr5	133827615	134321836	rs2084007	chr5:133891282	1.0826	PCBD2	ENSG00000132570	491	0.117502	0.782503	0.00683154	0.0454469	0.0477169	-1	0.562118	spleen	eQTL	pvalue	0.0030626	8
chr19:10744807_11274530	SMARCA4	chr19	10744807	11274530	rs12609500	chr19:11173928	1.0997	C19orf38	ENSG00000214212	1040	0.0254138	0.854995	0.00207613	0.0697996	0.0477158	1	0.370192	blood	eQTL	pvalue	NA	6
chr21:34666160_35187100	IFNGR2	chr21	34666160	35187100	rs9808753	chr21:34787312	1.0846	CRYZL1	ENSG00000205758	732	0.591454	0.280404	0.0545924	0.0258341	0.0477149	0	NA	blood	sQTL	pvalue	0.0906157	7
chr16:11193828_11521191	RMI2	chr16	11193828	11521191	rs146566517	chr16:11353879	0.469	NUBP1	ENSG00000103274	1135	9.27412e-19	0.882528	7.33707e-20	0.0697721	0.0477002	-1	0.515419	blood	eQTL	pvalue	6.6628e-08	9
chr16:1041953_1105201	SOX8	chr16	1041953	1105201	rs405343	chr16:1067832	0.8884	GFER	ENSG00000127554	232	0.00355633	0.932514	6.18679e-05	0.0161749	0.047693	0	NA	blood	sQTL	pvalue	1.85055e-06	9
chr4:164399153_164570327	MARCHF1	chr4	164399153	164570327	rs72989863	chr4:164493807	1.0699	NPY5R	ENSG00000164129	399	0.778625	0.0853128	0.0796888	0.00868369	0.0476898	1	0.481203	spleen	eQTL	pvalue	0.491801	6
chr11:118617158_118947933	BCL9L	chr11	118617158	118947933	rs149114341	chr11:118783424	1.3559	MCAM	ENSG00000076706	620	7.687e-05	0.916529	2.99867e-06	0.0357058	0.0476852	-1	0.21129	blood	eQTL	pvalue	0.0547531	4
chr1:32347320_33034616	LCK	chr1	32347320	33034616	rs79979643	chr1:32738415	0.8736	TINAGL1	ENSG00000142910	627	0.10454	0.807096	0.00467476	0.0360436	0.047646	0	NA	blood	sQTL	pvalue	0.245106	4
chr19:18164862_18409068	MPV17L2	chr19	18164862	18409068	rs4808760	chr19:18301979	0.8741	FCHO1	ENSG00000130475	674	1.05672e-07	0.76991	2.50483e-08	0.182451	0.0476394	1	0.402077	blood	eQTL	pvalue	0.998993	1
chr17:37869878_38507250	NR1D1	chr17	37869878	38507250	rs883871	chr17:38252660	0.9009	NR1D1	ENSG00000126368	1005	0.304567	0.568501	0.0276781	0.051616	0.0476374	1	0.595025	spleen	eQTL	pvalue	0.946085	2
chr1:160698276_160925186	SLAMF7	chr1	160698276	160925186	rs983494	chr1:160703965	1.1061	PIGM	ENSG00000143315	485	0.0519095	0.878719	0.00121499	0.0205196	0.0476365	-1	0.418557	blood	eQTL	pvalue	0.000916858	8
chr11:65354926_66061233	TSGA10IP	chr11	65354926	66061233	rs531612	chr11:65705432	0.9155	CST6	ENSG00000175315	1093	0.00334411	0.823436	0.000508182	0.125085	0.0476276	-1	0.509607	spleen	eQTL	pvalue	0.723125	6
chr11:65354926_66061233	TSGA10IP	chr11	65354926	66061233	rs531612	chr11:65705432	0.9155	C11orf68	ENSG00000175573	1093	0.00352605	0.868237	0.000326241	0.0802844	0.0476262	1	0.516926	spleen	eQTL	pvalue	0.409499	5
chr19:18164862_18409068	MPV17L2	chr19	18164862	18409068	rs4808760	chr19:18301979	0.8741	BABAM1	ENSG00000105393	580	1.26586e-07	0.922261	4.14005e-09	0.0301153	0.0476236	1	0.432759	blood	eQTL	pvalue	0.729376	2
chr11:118617158_118947933	BCL9L	chr11	118617158	118947933	rs149114341	chr11:118783424	1.3559	DPAGT1	ENSG00000172269	620	7.63352e-05	0.910152	3.53916e-06	0.0421501	0.0476179	0	NA	blood	sQTL	pvalue	0.000187518	7
chr17:37471330_38219005	IKZF3	chr17	37471330	38219005	rs9909593	chr17:37970149	0.9311	TMEM99	ENSG00000167920	544	0.400605	0.500887	0.0226389	0.0282584	0.0476108	0	NA	spleen	sQTL	pvalue	3.15418e-05	NA
chr12:6427052_6457062	TNFRSF1A	chr12	6427052	6457062	rs1800693	chr12:6440009	0.8808	LPCAT3	ENSG00000111684	47	1.42298e-07	0.948808	5.44468e-10	0.00358278	0.0476095	-1	0.106383	blood	eQTL	pvalue	0.980679	1
chr1:160613956_160649926	CD48	chr1	160613956	160649926	rs6427540	chr1:160634588	1.1225	B4GALT3	ENSG00000158850	84	0.315546	0.629651	0.00241794	0.00477723	0.0476074	0	NA	spleen	sQTL	pvalue	0.0208229	4
chr17:43279320_43781083	MAP3K14	chr17	43279320	43781083	rs7222450	chr17:43407670	1.1034	SLC25A39	ENSG00000013306	191	0.0200639	0.919018	0.000285453	0.0130274	0.0476055	-1	0.319372	blood	eQTL	pvalue	0.000102385	7
chr11:65354926_66061233	TSGA10IP	chr11	65354926	66061233	rs531612	chr11:65705432	0.9155	TIGD3	ENSG00000173825	1093	0.00356642	0.878177	0.00028598	0.0703707	0.0475998	-1	0.547118	spleen	eQTL	pvalue	7.77841e-11	9
chr3:119102250_119275236	TIMMDC1	chr3	119102250	119275236	rs9843355	chr3:119228508	1.1432	TMEM39A	ENSG00000176142	463	3.63637e-05	0.904421	1.92979e-06	0.0479491	0.0475917	1	0.760259	blood	eQTL	pvalue	0.979618	2
chr3:100568229_101346033	IMPG2	chr3	100568229	101346033	rs111430408	chr3:100848597	1.1813	LNP1	ENSG00000206535	1241	0.148608	0.722502	0.0138787	0.0674278	0.0475834	-1	0.501209	blood	eQTL	pvalue	0.00188518	9
chr3:100568229_101346033	IMPG2	chr3	100568229	101346033	rs111430408	chr3:100848597	1.1813	RPL24	ENSG00000114391	1696	0.146562	0.679183	0.0224917	0.104181	0.0475822	0	NA	spleen	sQTL	pvalue	0.8643	3
chr13:50638834_51060809	KCNRG	chr13	50638834	51060809	rs9591325	chr13:50811220	1.2366	KCNRG	ENSG00000198553	775	9.92347e-05	0.809585	1.74997e-05	0.14272	0.0475783	1	0.490323	blood	eQTL	pvalue	0.000520289	9
chr6:137407099_137466087	IL22RA2	chr6	137407099	137466087	rs62420820	chr6:137438057	1.1471	WAKMAR2	ENSG00000237499	131	9.11226e-08	0.942706	9.44268e-10	0.00972133	0.0475725	-1	0.236641	blood	eQTL	pvalue	NA	NA
chr7:26663520_27203139	HOXA1	chr7	26663520	27203139	rs10951154	chr7:27135314	0.9187	TAX1BP1	ENSG00000106052	800	0.572096	0.321898	0.037431	0.0210136	0.0475612	-1	0.63375	blood	eQTL	pvalue	2.99233e-06	4
chr3:121369811_122211421	CD86	chr3	121369811	122211421	rs75937181	chr3:121783015	1.2386	SLC49A4	ENSG00000138463	1626	9.27883e-08	0.834372	1.31353e-08	0.118068	0.0475602	1	0.51353	spleen	eQTL	pvalue	NA	7
chr1:85416840_86010196	BCL10	chr1	85416840	86010196	rs35486093	chr1:85729820	0.8357	MCOLN3	ENSG00000055732	1512	1.77838e-05	0.839943	2.38246e-06	0.112478	0.0475586	1	0.615079	blood	eQTL	pvalue	3.77974e-07	6
chr11:36415903_36603706	PRR5L	chr11	36415903	36603706	rs1365120	chr11:36438075	0.8873	PAMR1	ENSG00000149090	342	0.446618	0.477388	0.0137678	0.0146688	0.047557	0	NA	spleen	sQTL	pvalue	4.62836e-21	8
chr17:40264534_40782389	STAT3	chr17	40264534	40782389	rs1026916	chr17:40529835	0.8784	CNTD1	ENSG00000176563	668	8.69424e-09	0.901727	4.89452e-10	0.0507162	0.0475565	1	0.377246	blood	eQTL	pvalue	0.0218345	4
chr7:3099256_3199823	CARD11	chr7	3099256	3199823	rs10951042	chr7:3139417	1.0817	LFNG	ENSG00000106003	428	0.174026	0.744281	0.00648073	0.0276695	0.0475434	-1	0.46729	spleen	eQTL	pvalue	0.424039	4
chr1:92450091_93431324	GFI1	chr1	92450091	93431324	rs58394161	chr1:92939959	0.8425	CDC7	ENSG00000097046	571	8.30826e-08	0.907696	4.10376e-09	0.044787	0.0475171	0	NA	blood	sQTL	pvalue	0.352414	5
chr22:37250026_37277844	NCF4	chr22	37250026	37277844	rs760517	chr22:37258986	1.0877	MPST	ENSG00000128309	88	0.713318	0.230144	0.00685855	0.00216532	0.0475139	0	NA	blood	sQTL	pvalue	0.00677647	8
chr3:101645933_101805935	ZPLD1	chr3	101645933	101805935	rs4325907	chr3:101749022	0.9055	PDCL3P4	ENSG00000244119	474	0.00030824	0.924285	9.31512e-06	0.0278847	0.0475123	-1	0.755274	blood	eQTL	pvalue	NA	NA
chr11:65354926_66061233	TSGA10IP	chr11	65354926	66061233	rs531612	chr11:65705432	0.9155	CDC42EP2	ENSG00000149798	1093	0.00349454	0.860476	0.000358245	0.0881648	0.0475062	-1	0.415371	spleen	eQTL	pvalue	0.150921	10
chr20:62214158_62483911	SLC2A4RG	chr20	62214158	62483911	rs6742	chr20:62374441	1.1727	HELZ2	ENSG00000130589	819	0.0239834	0.810594	0.00339007	0.114531	0.0475026	1	0.431013	blood	eQTL	pvalue	1.25629e-09	3
chr10:64387108_64755136	AC024598.1	chr10	64387108	64755136	rs61863928	chr10:64449549	1.0734	REEP3	ENSG00000165476	894	0.349804	0.528965	0.0293674	0.0443612	0.0475021	0	NA	spleen	sQTL	pvalue	0.0129813	4
chr3:100568229_101346033	IMPG2	chr3	100568229	101346033	rs111430408	chr3:100848597	1.1813	TRMT10C	ENSG00000174173	1696	0.143681	0.665833	0.0253897	0.117611	0.0474856	-1	0.434552	spleen	eQTL	pvalue	1.05912e-05	7
chr16:57045349_57110366	NLRC5	chr16	57045349	57110366	rs8062446	chr16:57077094	1.0885	CPNE2	ENSG00000140848	201	0.277935	0.590274	0.0270048	0.0573048	0.0474812	1	0.522388	blood	eQTL	pvalue	0.544003	3
chr13:50699049_51121893	DLEU7	chr13	50699049	51121893	rs9568402	chr13:50961957	0.911	KCNRG	ENSG00000198553	896	9.90197e-05	0.807831	1.77273e-05	0.144577	0.0474752	1	0.475446	blood	eQTL	pvalue	0.000520289	9
chr19:18164862_18409068	MPV17L2	chr19	18164862	18409068	rs4808760	chr19:18301979	0.8741	INSL3	ENSG00000248099	674	1.2182e-07	0.887566	8.92438e-09	0.0649743	0.04746	1	0.596439	blood	eQTL	pvalue	0.0341265	9
chr6:143752226_144043778	PHACTR2	chr6	143752226	144043778	rs6911131	chr6:143865221	0.864	ADAT2	ENSG00000189007	725	0.605918	0.269016	0.0537798	0.0238297	0.0474566	0	NA	blood	sQTL	pvalue	2.09084e-08	9
chr2:68537842_68865032	PLEK	chr2	68537842	68865032	rs12622670	chr2:68646536	1.1127	PPP3R1	ENSG00000221823	875	3.64133e-05	0.893305	2.41525e-06	0.0592045	0.0474519	1	0.643429	blood	eQTL	pvalue	0.88982	4
chr1:65155172_65679037	JAK1	chr1	65155172	65679037	rs72922276	chr1:65429319	1.1413	DNAJC6	ENSG00000116675	1012	0.175336	0.712171	0.0128588	0.052182	0.0474519	1	0.412055	blood	eQTL	pvalue	0.999188	1
chr16:57045349_57110366	NLRC5	chr16	57045349	57110366	rs8062446	chr16:57077094	1.0885	SLC12A3	ENSG00000070915	201	0.300691	0.636948	0.00479717	0.0101143	0.0474498	-1	0.522388	spleen	eQTL	pvalue	5.54411e-18	7
chr16:11020235_11325215	CLEC16A	chr16	11020235	11325215	rs6498163	chr16:11213951	0.8293	RMI2	ENSG00000175643	700	7.16116e-19	0.90259	3.96781e-20	0.0499626	0.0474478	-1	0.61	blood	eQTL	pvalue	0.0246042	10
chr16:11020235_11325362	CLEC16A	chr16	11020235	11325362	rs2286974	chr16:11114512	0.8477	RMI2	ENSG00000175643	702	7.16011e-19	0.902458	3.97881e-20	0.0501014	0.0474409	-1	0.609687	blood	eQTL	pvalue	0.0246042	10
chr1:25270572_25305783	RUNX3	chr1	25270572	25305783	rs6672420	chr1:25291010	0.9316	LDLRAP1	ENSG00000157978	108	0.449753	0.493005	0.00470624	0.00511141	0.0474249	0	NA	spleen	sQTL	pvalue	2.90077e-05	7
chr1:25270572_25305783	RUNX3	chr1	25270572	25305783	rs6672420	chr1:25291010	0.9316		ENSG00000225643	108	0.449753	0.493005	0.00470624	0.00511141	0.0474249	0	NA	spleen	sQTL	pvalue	NA	NA
chr2:191907655_192030391	STAT4	chr2	191907655	192030391	rs6738544	chr2:191989356	1.0684	NAB1	ENSG00000138386	189	0.584127	0.344656	0.0149959	0.00880068	0.0474204	0	NA	blood	sQTL	pvalue	0.848508	4
chr11:118000454_118904452	PHLDB1	chr11	118000454	118904452	rs34026809	chr11:118480695	0.8643	FXYD2	ENSG00000137731	1306	0.000230478	0.879126	1.92073e-05	0.0732161	0.0474084	1	0.592649	blood	eQTL	pvalue	0.698944	7
chr7:2392233_2478020	CHST12	chr7	2392233	2478020	rs55858457	chr7:2443302	0.8931	SNX8	ENSG00000106266	158	0.00468778	0.938695	4.60772e-05	0.00917924	0.0473921	0	NA	blood	sQTL	pvalue	0.165171	3
chr3:121334409_121729409	IQCB1	chr3	121334409	121729409	rs2331964	chr3:121542898	1.1042	RABL3	ENSG00000144840	221	0.326679	0.610871	0.00526388	0.00979576	0.0473903	0	NA	blood	sQTL	pvalue	0.136652	6
chr17:45312813_45874509	NPEPPS	chr17	45312813	45874509	rs11079784	chr17:45702280	1.1131	SP2-DT	ENSG00000264920	1160	1.88429e-06	0.848483	2.31343e-07	0.104125	0.0473902	1	0.656897	spleen	eQTL	pvalue	NA	NA
chr19:10423338_10625953	KEAP1	chr19	10423338	10625953	rs28834106	chr19:10592144	1.1381	RPS4XP22	ENSG00000239830	412	3.06865e-05	0.920733	1.06309e-06	0.0318502	0.0473848	-1	0.368932	blood	eQTL	pvalue	NA	NA
chr3:121369811_122211421	CD86	chr3	121369811	122211421	rs75937181	chr3:121783015	1.2386	FBXO40	ENSG00000163833	1903	8.38813e-08	0.754569	2.20211e-08	0.198047	0.0473843	1	0.601156	spleen	eQTL	pvalue	3.64199e-08	7
chr12:9445978_9939813	CLECL1	chr12	9445978	9939813	rs7977720	chr12:9866349	0.903	KLRF1	ENSG00000150045	1128	5.20267e-05	0.845724	6.57507e-06	0.106834	0.0473828	-1	0.629433	spleen	eQTL	pvalue	0.00436476	9
chr12:9445978_9939813	CLECL1	chr12	9445978	9939813	rs7977720	chr12:9866349	0.903	MAGOHB	ENSG00000111196	586	5.60705e-05	0.911203	2.54786e-06	0.041358	0.0473805	0	NA	blood	sQTL	pvalue	0.041783	4
chr19:16444965_16814328	EPS15L1	chr19	16444965	16814328	rs58166386	chr19:16559421	1.095	RPL23AP2	ENSG00000225067	420	0.0116059	0.910519	0.000384434	0.0301126	0.0473777	1	0.683333	blood	eQTL	pvalue	NA	NA
chr15:90831146_91201561	ZNF774	chr15	90831146	91201561	rs6496663	chr15:90887584	0.9043	FES	ENSG00000182511	914	0.0038197	0.840268	0.000491404	0.108053	0.0473674	1	0.320569	spleen	eQTL	pvalue	2.7739e-05	5
chr11:65354926_66061233	TSGA10IP	chr11	65354926	66061233	rs531612	chr11:65705432	0.9155		ENSG00000255478	1093	0.00353171	0.869629	0.000321657	0.0791558	0.0473615	1	0.42086	spleen	eQTL	pvalue	NA	NA
chr6:119066020_119449385	MCM9 - ASF1A	chr6	119066020	119449385	rs11542663	chr6:119215402	1.0833		ENSG00000216809	901	0.275918	0.605011	0.0224764	0.0492371	0.0473581	1	0.594895	spleen	eQTL	pvalue	NA	NA
chr1:92450091_93431324	GFI1	chr1	92450091	93431324	rs58394161	chr1:92939959	0.8425	GFI1	ENSG00000162676	1269	3.2064e-10	0.816041	5.36921e-11	0.136601	0.0473574	-1	0.401891	blood	eQTL	pvalue	0.0296286	3
chr2:191907655_192030391	STAT4	chr2	191907655	192030391	rs6738544	chr2:191989356	1.0684	STAT1	ENSG00000115415	189	0.584905	0.347884	0.0124829	0.00737709	0.0473511	0	NA	spleen	sQTL	pvalue	0.999994	1
chr1:157481253_157815203	FCRL3	chr1	157481253	157815203	rs2317231	chr1:157686337	1.1058	PEAR1	ENSG00000187800	702	0.000159693	0.877567	1.36443e-05	0.074933	0.0473267	-1	0.237892	blood	eQTL	pvalue	1.18896e-14	5
chr11:65354926_66061233	TSGA10IP	chr11	65354926	66061233	rs531612	chr11:65705432	0.9155	DPP3	ENSG00000254986	1093	0.00348687	0.858588	0.000366675	0.0902407	0.0473174	1	0.430924	spleen	eQTL	pvalue	4.36332e-09	5
chr1:160613956_160649926	CD48	chr1	160613956	160649926	rs6427540	chr1:160634588	1.1225	ARHGAP30	ENSG00000186517	84	0.315934	0.630424	0.0021294	0.00420176	0.0473115	1	0.285714	spleen	eQTL	pvalue	0.968958	1
chr16:1041953_1105201	SOX8	chr16	1041953	1105201	rs405343	chr16:1067832	0.8884	METTL26	ENSG00000130731	232	0.00355481	0.932116	6.48354e-05	0.0169533	0.0473114	1	0.547414	blood	eQTL	pvalue	NA	9
chr19:47540310_47753426	SAE1	chr19	47540310	47753426	rs11083862	chr19:47638539	1.106	LIG1	ENSG00000105486	82	0.176907	0.769732	0.00113989	0.00491243	0.0473087	-1	0.304878	spleen	eQTL	pvalue	0.0177051	3
chr12:9445978_9939813	CLECL1	chr12	9445978	9939813	rs7977720	chr12:9866349	0.903	TPT1P12	ENSG00000256817	1128	5.33381e-05	0.867042	5.2687e-06	0.0855986	0.0473004	-1	0.341312	spleen	eQTL	pvalue	NA	NA
chr12:9445978_9939813	CLECL1	chr12	9445978	9939813	rs7977720	chr12:9866349	0.903	CLEC12A	ENSG00000172322	1128	1.5718e-05	0.255522	4.28853e-05	0.697123	0.0472967	1	0.771277	blood	eQTL	pvalue	6.28346e-06	8
chr1:160613956_160649926	CD48	chr1	160613956	160649926	rs6427540	chr1:160634588	1.1225	ATP1A2	ENSG00000018625	84	0.315865	0.630286	0.00220387	0.00435037	0.0472951	0	NA	spleen	sQTL	pvalue	0.60022	3
chr3:100568229_101346033	IMPG2	chr3	100568229	101346033	rs111430408	chr3:100848597	1.1813	FILIP1L	ENSG00000168386	705	0.452949	0.347003	0.0865234	0.0662381	0.0472861	-1	0.340426	spleen	eQTL	pvalue	0.000245912	4
chr18:56206955_56320360	ALPK2	chr18	56206955	56320360	rs4940730	chr18:56269737	1.0254	NEDD4L	ENSG00000049759	270	0.0123212	0.91746	0.00030463	0.022636	0.0472781	1	0.451852	blood	eQTL	pvalue	0.999967	1
chr7:26663520_27203139	HOXA1	chr7	26663520	27203139	rs10951154	chr7:27135314	0.9187		ENSG00000280255	984	0.410468	0.471015	0.033198	0.0380476	0.047271	1	0.585366	spleen	eQTL	pvalue	NA	NA
chr7:37359204_37459644	ELMO1	chr7	37359204	37459644	rs60600003	chr7:37382465	0.8747		ENSG00000272908	339	0.0469962	0.881666	0.00122033	0.0228466	0.0472708	1	0.646018	blood	eQTL	pvalue	NA	NA
chr22:37251477_37323988	CSF2RB	chr22	37251477	37323988	rs5756405	chr22:37310954	1.0706	MPST	ENSG00000128309	223	0.40197	0.533478	0.00745073	0.00984102	0.0472603	0	NA	blood	sQTL	pvalue	0.00677647	8
chr13:99570862_100512004	UBAC2	chr13	99570862	100512004	rs77654077	chr13:100026952	1.7768	GPR183	ENSG00000169508	2324	0.00894952	0.694414	0.00317372	0.246209	0.0472534	0	NA	blood	sQTL	pvalue	0.0255456	6
chr5:141414305_141597351	NDFIP1	chr5	141414305	141597351	rs249677	chr5:141539339	0.9256	FCHSD1	ENSG00000197948	539	0.162283	0.736202	0.00981211	0.0444657	0.047237	1	0.400742	spleen	eQTL	pvalue	1.92351e-16	8
chr7:149128286_149433143	ZNF746	chr7	149128286	149433143	rs354033	chr7:149289464	1.114	RARRES2	ENSG00000106538	573	0.000653889	0.921344	2.18534e-05	0.0307447	0.0472351	1	0.507853	blood	eQTL	pvalue	0.00295445	9
chr6:36345180_36612323	ETV7	chr6	36345180	36612323	rs1076928	chr6:36348689	0.9266	FGD2	ENSG00000146192	633	0.14307	0.761698	0.00760041	0.0404169	0.0472139	-1	0.423381	spleen	eQTL	pvalue	4.70751e-05	5
chr3:121369811_122211421	CD86	chr3	121369811	122211421	rs75937181	chr3:121783015	1.2386	CD86	ENSG00000114013	1903	8.9328e-08	0.803566	1.65947e-08	0.149234	0.0472003	-1	0.554388	spleen	eQTL	pvalue	0.9627	2
chr4:40261293_40365013	CHRNA9	chr4	40261293	40365013	rs13136820	chr4:40307564	1.0886	UBE2K	ENSG00000078140	316	0.468882	0.462386	0.0108661	0.0106684	0.0471972	-1	0.439873	blood	eQTL	pvalue	0.962613	1
chr11:118000454_118904452	PHLDB1	chr11	118000454	118904452	rs34026809	chr11:118480695	0.8643		ENSG00000254528	1325	0.000212313	0.876787	1.83628e-05	0.0757855	0.0471969	1	0.419623	blood	eQTL	pvalue	NA	NA
chr11:118617158_118947933	BCL9L	chr11	118617158	118947933	rs149114341	chr11:118783424	1.3559	THY1	ENSG00000154096	620	7.6876e-05	0.916601	3.03451e-06	0.0361336	0.0471856	1	0.575806	blood	eQTL	pvalue	0.164135	7
chr19:10744807_11274530	SMARCA4	chr19	10744807	11274530	rs12609500	chr19:11173928	1.0997	CNN1	ENSG00000130176	1040	0.0253288	0.852135	0.0021765	0.0731768	0.0471831	-1	0.653846	blood	eQTL	pvalue	0.861521	4
chr6:119066020_119449385	MCM9 - ASF1A	chr6	119066020	119449385	rs11542663	chr6:119215402	1.0833	CEP85L	ENSG00000111860	901	0.275509	0.604114	0.0229412	0.0502565	0.0471792	-1	0.572697	spleen	eQTL	pvalue	0.00496391	4
chr2:231046312_231217225	SP140	chr2	231046312	231217225	rs35540610	chr2:231121829	1.1447	SLC16A14	ENSG00000163053	451	7.92749e-07	0.916947	3.10865e-08	0.0359096	0.0471424	-1	0.536585	blood	eQTL	pvalue	0.215983	4
chr17:45312813_45874509	NPEPPS	chr17	45312813	45874509	rs11079784	chr17:45702280	1.1131	EFCAB13-DT	ENSG00000263293	1160	1.93044e-06	0.869265	1.85764e-07	0.0836013	0.0471319	1	0.468103	spleen	eQTL	pvalue	NA	NA
chr10:6038478_6185310	IL2RA	chr10	6038478	6185310	rs11256593	chr10:6117322	1.2048	IL15RA	ENSG00000134470	525	1.23323e-20	0.857984	1.36453e-21	0.0948857	0.0471308	1	0.510476	spleen	eQTL	pvalue	3.17111e-08	9
chr5:133827615_134321836	JADE2	chr5	133827615	134321836	rs2084007	chr5:133891282	1.0826	PPP2CA	ENSG00000113575	491	0.118624	0.789974	0.00578697	0.0384912	0.0471238	0	NA	spleen	sQTL	pvalue	0.985509	1
chr16:1041953_1105201	SOX8	chr16	1041953	1105201	rs405343	chr16:1067832	0.8884		ENSG00000260022	232	0.0035634	0.93437	5.69644e-05	0.0148897	0.0471201	-1	0.676724	blood	eQTL	pvalue	NA	NA
chr5:176525029_176837504	RGS14	chr5	176525029	176837504	rs67111717	chr5:176790162	1.1003		ENSG00000279821	515	0.03962	0.880877	0.00139589	0.0309878	0.0471196	-1	0.580583	blood	eQTL	pvalue	NA	NA
chr10:64387108_64755136	AC024598.1	chr10	64387108	64755136	rs61863928	chr10:64449549	1.0734	JMJD1C-AS1	ENSG00000272767	894	0.35277	0.533451	0.0265549	0.0401085	0.0471158	-1	0.434004	spleen	eQTL	pvalue	NA	NA
chr5:141414305_141597351	NDFIP1	chr5	141414305	141597351	rs249677	chr5:141539339	0.9256	PCDHGA5	ENSG00000253485	539	0.163614	0.74224	0.00850434	0.0385331	0.0471082	-1	0.428571	spleen	eQTL	pvalue	0.000468775	6
chr19:18164862_18409068	MPV17L2	chr19	18164862	18409068	rs4808760	chr19:18301979	0.8741	CCDC194	ENSG00000269720	674	1.22043e-07	0.889187	8.75128e-09	0.0637134	0.0470991	1	0.559347	blood	eQTL	pvalue	NA	NA
chr17:40264534_40782389	STAT3	chr17	40264534	40782389	rs1026916	chr17:40529835	0.8784	EZH1	ENSG00000108799	668	8.13508e-09	0.843565	1.05486e-09	0.109336	0.0470989	-1	0.504491	spleen	eQTL	pvalue	0.000641438	3
chr1:160613956_160649926	CD48	chr1	160613956	160649926	rs6427540	chr1:160634588	1.1225	FCGR2C	ENSG00000244682	84	0.318116	0.62856	0.00211042	0.00412284	0.0470909	-1	0.678571	blood	eQTL	pvalue	NA	NA
chr1:2407781_2779397	PRXL2B	chr1	2407781	2779397	rs6670198	chr1:2520527	0.865	NADK	ENSG00000008130	379	1.67842e-11	0.929256	4.28113e-13	0.0236554	0.0470881	-1	0.693931	blood	eQTL	pvalue	0.00126769	6
chr1:160613956_160649926	CD48	chr1	160613956	160649926	rs6427540	chr1:160634588	1.1225	IGSF8	ENSG00000162729	84	0.316026	0.630607	0.0021129	0.00416905	0.047085	1	0.345238	spleen	eQTL	pvalue	2.27585e-06	6
chr3:121369811_122211421	CD86	chr3	121369811	122211421	rs75937181	chr3:121783015	1.2386	DTX3L	ENSG00000163840	1903	9.20581e-08	0.828124	1.38782e-08	0.124797	0.0470788	1	0.411456	spleen	eQTL	pvalue	2.44159e-05	5
chr17:45312813_45874509	NPEPPS	chr17	45312813	45874509	rs11079784	chr17:45702280	1.1131	NFE2L1-DT	ENSG00000263412	1160	1.91378e-06	0.861761	2.02564e-07	0.0911661	0.0470703	-1	0.375862	spleen	eQTL	pvalue	NA	NA
chr2:24688055_25386524	ADCY3	chr2	24688055	25386524	rs11125803	chr2:25052177	0.9271	PFN4	ENSG00000176732	1302	0.528221	0.291054	0.0862073	0.0474539	0.047064	1	0.670507	blood	eQTL	pvalue	0.00113106	8
chr3:119102250_119275236	TIMMDC1	chr3	119102250	119275236	rs9843355	chr3:119228508	1.1432	FSTL1	ENSG00000163430	274	5.01416e-05	0.93639	8.85959e-07	0.0164982	0.0470612	-1	0.350365	blood	eQTL	pvalue	0.959342	2
chr19:49738081_49925208	CD37	chr19	49738081	49925208	rs1465697	chr19:49837246	0.8831	SIGLEC11	ENSG00000161640	398	7.18705e-06	0.931969	1.6204e-07	0.0209652	0.0470581	0	NA	blood	sQTL	pvalue	2.64294e-08	9
chr11:118462188_118773904	CXCR5	chr11	118462188	118773904	rs12365699	chr11:118743286	1.1546	VPS11	ENSG00000160695	662	6.17733e-05	0.789453	1.27907e-05	0.163415	0.0470568	1	0.829305	blood	eQTL	pvalue	0.223659	3
chr6:36345180_36612323	ETV7	chr6	36345180	36612323	rs1076928	chr6:36348689	0.9266	CDKN1A	ENSG00000124762	633	0.144173	0.766822	0.0066464	0.0353035	0.0470549	0	NA	blood	sQTL	pvalue	0.0272026	8
chr11:65354926_66061233	TSGA10IP	chr11	65354926	66061233	rs531612	chr11:65705432	0.9155	SPDYC	ENSG00000204710	950	0.00329022	0.809645	0.000566876	0.139448	0.0470499	-1	0.434737	blood	eQTL	pvalue	0.00185515	6
chr11:65354926_66061233	TSGA10IP	chr11	65354926	66061233	rs531612	chr11:65705432	0.9155	SLC22A20P	ENSG00000197847	1002	0.00352344	0.867555	0.00033139	0.0815492	0.0470411	-1	0.469062	spleen	eQTL	pvalue	NA	NA
chr19:45110119_45187302	PVR	chr19	45110119	45187302	rs7260482	chr19:45143942	0.9152	BCL3	ENSG00000069399	150	0.212217	0.722119	0.00424106	0.0143841	0.0470386	0	NA	blood	sQTL	pvalue	0.862173	1
chr16:11020235_11325215	CLEC16A	chr16	11020235	11325215	rs6498163	chr16:11213951	0.8293	GSPT1	ENSG00000103342	700	6.94401e-19	0.87522	6.17349e-20	0.0777634	0.0470162	-1	0.438571	blood	eQTL	pvalue	0.951655	1
chr4:87502391_88275366	AFF1	chr4	87502391	88275366	rs2705616	chr4:87862396	0.9207	C4orf36	ENSG00000163633	1529	0.0130826	0.11919	0.0811783	0.739535	0.0470141	-1	0.252453	spleen	eQTL	pvalue	0.00148487	10
chr22:22017142_22349088	MAPK1	chr22	22017142	22349088	rs9610458	chr22:22205353	1.121		ENSG00000279278	733	9.20525e-07	0.903877	5.00604e-08	0.0491081	0.0470136	1	0.58663	blood	eQTL	pvalue	NA	NA
chr16:11020235_11325362	CLEC16A	chr16	11020235	11325362	rs2286974	chr16:11114512	0.8477	GSPT1	ENSG00000103342	702	6.94301e-19	0.875094	6.18407e-20	0.0778968	0.0470094	-1	0.437322	blood	eQTL	pvalue	0.951655	1
chr5:133827615_134321836	JADE2	chr5	133827615	134321836	rs2084007	chr5:133891282	1.0826	UBE2B	ENSG00000119048	491	0.119219	0.793939	0.00520741	0.0346317	0.047003	1	0.356415	spleen	eQTL	pvalue	0.320978	4
chr5:176525029_176837504	RGS14	chr5	176525029	176837504	rs67111717	chr5:176790162	1.1003	TMED9	ENSG00000184840	515	0.0395977	0.880381	0.0014238	0.0316086	0.0469885	-1	0.271845	blood	eQTL	pvalue	0.159568	5
chr4:87502391_88275366	AFF1	chr4	87502391	88275366	rs2705616	chr4:87862396	0.9207	SPP1	ENSG00000118785	766	0.340131	0.559394	0.0202427	0.0332451	0.0469872	1	0.627937	spleen	eQTL	pvalue	1.51212e-06	9
chr20:44594575_44782428	CD40	chr20	44594575	44782428	rs6032662	chr20:44734310	1.1432	SNX21	ENSG00000124104	428	4.06764e-08	0.909958	1.92682e-09	0.0430573	0.0469842	0	NA	blood	sQTL	pvalue	0.020814	8
chr11:65354926_66061233	TSGA10IP	chr11	65354926	66061233	rs531612	chr11:65705432	0.9155	ZNRD2-AS1	ENSG00000260233	1093	0.00315986	0.778068	0.000695032	0.171094	0.0469835	-1	0.400732	spleen	eQTL	pvalue	NA	NA
chr7:37359204_37459644	ELMO1	chr7	37359204	37459644	rs60600003	chr7:37382465	0.8747	GPR141BP	ENSG00000283444	380	0.047123	0.884124	0.00110406	0.0206676	0.0469809	1	0.568421	blood	eQTL	pvalue	NA	NA
chr16:11020235_11325215	CLEC16A	chr16	11020235	11325215	rs6498163	chr16:11213951	0.8293	EMP2	ENSG00000213853	700	7.22781e-19	0.910991	3.33843e-20	0.0420304	0.0469788	1	0.644286	blood	eQTL	pvalue	5.89782e-05	10
chr16:11020235_11325362	CLEC16A	chr16	11020235	11325362	rs2286974	chr16:11114512	0.8477	EMP2	ENSG00000213853	702	7.22679e-19	0.910862	3.3492e-20	0.0421662	0.0469722	1	0.645299	blood	eQTL	pvalue	5.89782e-05	10
chr16:57045349_57110366	NLRC5	chr16	57045349	57110366	rs8062446	chr16:57077094	1.0885	MT2A	ENSG00000125148	201	0.300252	0.63602	0.00539112	0.011373	0.0469642	1	0.587065	spleen	eQTL	pvalue	0.0538692	10
chr10:80999869_81071087	ZMIZ1	chr10	80999869	81071087	rs1250551	chr10:81059335	0.8907	TMEM254	ENSG00000133678	194	4.63546e-06	0.938748	7.07638e-08	0.0142837	0.0469631	0	NA	blood	sQTL	pvalue	0.00506595	9
chr7:149128286_149433143	ZNF746	chr7	149128286	149433143	rs354033	chr7:149289464	1.114	ATP6V0E2	ENSG00000171130	573	0.000638005	0.898963	3.79389e-05	0.0534099	0.0469509	0	NA	blood	sQTL	pvalue	2.05632e-05	7
chr4:47709959_48262356	TXK	chr4	47709959	48262356	rs6837324	chr4:48127262	0.9173		ENSG00000242262	1158	0.0189238	0.835171	0.00219364	0.0967658	0.0469455	-1	0.428325	spleen	eQTL	pvalue	NA	NA
chr19:10258259_10897760	TYK2	chr19	10258259	10897760	rs34536443	chr19:10463118	1.3037	SHFL	ENSG00000130813	1306	2.8464e-05	0.83603	3.98533e-06	0.117008	0.046929	-1	0.424196	spleen	eQTL	pvalue	NA	4
chr1:160613956_160649926	CD48	chr1	160613956	160649926	rs6427540	chr1:160634588	1.1225		ENSG00000283696	84	0.318363	0.629048	0.0019182	0.0037432	0.0469271	1	0.642857	blood	eQTL	pvalue	NA	NA
chr11:65354926_66061233	TSGA10IP	chr11	65354926	66061233	rs531612	chr11:65705432	0.9155	PYGM	ENSG00000068976	280	0.137046	0.797918	0.002666	0.0154752	0.0468947	1	0.492857	spleen	eQTL	pvalue	2.61594e-08	5
chr19:49738081_49925208	CD37	chr19	49738081	49925208	rs1465697	chr19:49837246	0.8831	PTOV1-AS2	ENSG00000269352	398	7.16802e-06	0.929502	1.8239e-07	0.0236043	0.0468867	0	NA	blood	sQTL	pvalue	NA	NA
chr12:6427052_6457062	TNFRSF1A	chr12	6427052	6457062	rs1800693	chr12:6440009	0.8808	EMG1	ENSG00000126749	47	1.40173e-07	0.934642	2.77806e-09	0.0184766	0.0468808	0	NA	blood	sQTL	pvalue	0.0106039	7
chr12:9445978_9939813	CLECL1	chr12	9445978	9939813	rs7977720	chr12:9866349	0.903	PHC1	ENSG00000111752	1128	5.39283e-05	0.876636	4.70514e-06	0.076438	0.0468673	1	0.481383	spleen	eQTL	pvalue	0.997152	1
chr22:37251477_37323988	CSF2RB	chr22	37251477	37323988	rs5756405	chr22:37310954	1.0706	PVALB	ENSG00000100362	223	0.3971	0.528655	0.0117657	0.0156167	0.046863	0	NA	spleen	sQTL	pvalue	0.0678702	8
chr1:32347320_33034616	LCK	chr1	32347320	33034616	rs79979643	chr1:32738415	0.8736	FNDC5	ENSG00000160097	627	0.104384	0.80589	0.00492086	0.0379443	0.0468608	-1	0.354067	blood	eQTL	pvalue	0.406509	4
chr11:118447156_118807735	CXCR5	chr11	118447156	118807735	rs6589706	chr11:118747813	1.088	DPAGT1	ENSG00000172269	747	6.95621e-05	0.90287	3.87132e-06	0.0502004	0.0468557	0	NA	blood	sQTL	pvalue	0.000187518	7
chr2:112423188_113109590	MERTK	chr2	112423188	113109590	rs57116599	chr2:112770799	0.8869	NT5DC4	ENSG00000144130	1227	0.000160652	0.875273	1.42704e-05	0.0777022	0.0468504	-1	0.537897	blood	eQTL	pvalue	NA	6
chr19:45110119_45187302	PVR	chr19	45110119	45187302	rs7260482	chr19:45143942	0.9152	POLR1G	ENSG00000117877	150	0.217731	0.723751	0.00271116	0.00896526	0.0468418	-1	0.48	spleen	eQTL	pvalue	NA	10
chr6:127955546_128297436	PTPRK	chr6	127955546	128297436	rs802730	chr6:128280104	1.1211	PTPRK	ENSG00000152894	560	0.000110231	0.913124	4.82479e-06	0.0399206	0.04684	1	0.353571	blood	eQTL	pvalue	0.980389	2
chr1:160698276_160925186	SLAMF7	chr1	160698276	160925186	rs983494	chr1:160703965	1.1061	FCGR2B	ENSG00000072694	485	0.0511723	0.866238	0.00199698	0.0337578	0.0468345	-1	0.369072	blood	eQTL	pvalue	0.0474026	4
chr12:9445978_9939813	CLECL1	chr12	9445978	9939813	rs7977720	chr12:9866349	0.903	OLR1	ENSG00000173391	1128	5.26901e-05	0.856508	5.94586e-06	0.0966067	0.0468264	1	0.601064	spleen	eQTL	pvalue	0.297322	5
chr17:37471330_38219005	IKZF3	chr17	37471330	38219005	rs9909593	chr17:37970149	0.9311	SMARCE1	ENSG00000073584	786	0.338284	0.553765	0.0231977	0.0379275	0.0468255	0	NA	blood	sQTL	pvalue	0.998188	1
chr10:6038478_6185310	IL2RA	chr10	6038478	6185310	rs11256593	chr10:6117322	1.2048	RBM17	ENSG00000134453	525	1.31625e-20	0.916999	5.20042e-22	0.0361833	0.0468177	0	NA	blood	sQTL	pvalue	0.998602	1
chr16:29841225_30438138	TBX6	chr16	29841225	30438138	rs3809627	chr16:30103160	0.9076	TBC1D10B	ENSG00000169221	449	0.00792601	0.919693	0.000218844	0.0253468	0.0468154	0	NA	blood	sQTL	pvalue	0.981784	1
chr17:37869878_38507250	NR1D1	chr17	37869878	38507250	rs883871	chr17:38252660	0.9009	IGFBP4	ENSG00000141753	1005	0.303327	0.566186	0.0292071	0.0544709	0.0468093	-1	0.487562	spleen	eQTL	pvalue	0.236669	6
chr7:37359204_37459644	ELMO1	chr7	37359204	37459644	rs60600003	chr7:37382465	0.8747	ANLN	ENSG00000011426	237	0.050806	0.889896	0.000677843	0.011826	0.0467937	-1	0.248945	blood	eQTL	pvalue	0.923521	2
chr16:1041953_1105201	SOX8	chr16	1041953	1105201	rs405343	chr16:1067832	0.8884	METRN	ENSG00000103260	232	0.0034721	0.910427	0.000149534	0.039163	0.046788	1	0.353448	blood	eQTL	pvalue	0.0818044	8
chr19:45110119_45187302	PVR	chr19	45110119	45187302	rs7260482	chr19:45143942	0.9152	KCNN4	ENSG00000104783	150	0.213666	0.727049	0.00284918	0.00964819	0.0467869	1	0.253333	blood	eQTL	pvalue	8.36466e-06	6
chr17:73033162_73583027	GRB2	chr17	73033162	73583027	rs9900529	chr17:73335776	1.0994	GALK1	ENSG00000108479	1210	0.0320333	0.818802	0.00385623	0.0985221	0.0467863	1	0.292562	blood	eQTL	pvalue	0.000940521	7
chr16:57045349_57110366	NLRC5	chr16	57045349	57110366	rs8062446	chr16:57077094	1.0885	HERPUD1	ENSG00000051108	201	0.298117	0.633135	0.00704915	0.0149241	0.0467746	0	NA	blood	sQTL	pvalue	0.821043	1
chr11:36415903_36603706	PRR5L	chr11	36415903	36603706	rs1365120	chr11:36438075	0.8873	TRIM44	ENSG00000166326	408	0.444522	0.476676	0.0154848	0.0165581	0.0467595	0	NA	spleen	sQTL	pvalue	0.163654	4
chr19:45110119_45187302	PVR	chr19	45110119	45187302	rs7260482	chr19:45143942	0.9152		ENSG00000270679	150	0.217443	0.722797	0.00301755	0.00998377	0.0467587	1	0.606667	spleen	eQTL	pvalue	NA	NA
chr11:118617158_118947933	BCL9L	chr11	118617158	118947933	rs149114341	chr11:118783424	1.3559	ATP5MG	ENSG00000167283	620	7.66879e-05	0.914358	3.25875e-06	0.0388076	0.0467542	0	NA	blood	sQTL	pvalue	NA	9
chr19:49738081_49925208	CD37	chr19	49738081	49925208	rs1465697	chr19:49837246	0.8831	BAX	ENSG00000087088	398	7.17745e-06	0.930724	1.74021e-07	0.0225192	0.0467492	0	NA	blood	sQTL	pvalue	0.167939	5
chr19:49738081_49925208	CD37	chr19	49738081	49925208	rs1465697	chr19:49837246	0.8831	TMEM143	ENSG00000161558	254	1.20551e-05	0.932823	2.64468e-07	0.0204178	0.0467464	-1	0.346457	blood	eQTL	pvalue	3.71458e-08	8
chr19:49738081_49925208	CD37	chr19	49738081	49925208	rs1465697	chr19:49837246	0.8831	NTN5	ENSG00000142233	398	7.18862e-06	0.932173	1.6289e-07	0.0210758	0.046744	-1	0.371859	blood	eQTL	pvalue	3.27017e-06	9
chr19:4353219_4519732	HDGFL2	chr19	4353219	4519732	rs12971909	chr19:4466466	0.9175	MRPL54	ENSG00000183617	434	0.420485	0.496275	0.0167626	0.0197372	0.0467397	1	0.5553	blood	eQTL	pvalue	0.0856959	8
chr11:118447156_118807735	CXCR5	chr11	118447156	118807735	rs6589706	chr11:118747813	1.088	MCAM	ENSG00000076706	747	7.02941e-05	0.912372	3.14916e-06	0.0408273	0.046727	1	0.566265	blood	eQTL	pvalue	0.0547531	4
chr6:137876882_138124804	OLIG3	chr6	137876882	138124804	rs631204	chr6:137959455	1.1194	PERP	ENSG00000112378	639	6.87741e-07	0.904422	3.71891e-08	0.0488593	0.0467184	1	0.668232	blood	eQTL	pvalue	0.141632	6
chr19:45110119_45187302	PVR	chr19	45110119	45187302	rs7260482	chr19:45143942	0.9152	SMG9	ENSG00000105771	150	0.214077	0.728447	0.00245549	0.00830867	0.0467122	0	NA	blood	sQTL	pvalue	4.84811e-11	7
chr19:45110119_45187302	PVR	chr19	45110119	45187302	rs7260482	chr19:45143942	0.9152	TOMM40	ENSG00000130204	150	0.217712	0.72369	0.00275997	0.00912761	0.0467107	0	NA	spleen	sQTL	pvalue	0.963682	1
chr19:47540310_47753426	SAE1	chr19	47540310	47753426	rs11083862	chr19:47638539	1.106	PPP5C	ENSG00000011485	230	0.00222006	0.937505	3.21689e-05	0.0135379	0.0467051	1	0.191304	blood	eQTL	pvalue	0.999093	1
chr2:112425029_112642886	ANAPC1	chr2	112425029	112642886	rs71252597	chr2:112492986	0.8024	TMEM87B	ENSG00000153214	403	0.000207974	0.9301	5.15083e-06	0.0229888	0.0466985	0	NA	blood	sQTL	pvalue	7.9764e-08	6
chr22:22017142_22349088	MAPK1	chr22	22017142	22349088	rs9610458	chr22:22205353	1.121	IGLC1	ENSG00000211675	219	7.13698e-06	0.937913	1.17421e-07	0.0153843	0.0466959	1	0.799087	blood	eQTL	pvalue	NA	NA
chr17:34665281_34997201	ZNHIT3	chr17	34665281	34997201	rs4796224	chr17:34842521	0.9181	E2F3P1	ENSG00000267046	63	0.118973	0.828549	0.000732119	0.00505191	0.0466942	-1	0.492063	spleen	eQTL	pvalue	NA	NA
chr12:57855180_58473351	OS9	chr12	57855180	58473351	rs701006	chr12:58106836	1.1206	GIHCG	ENSG00000257698	998	1.68419e-06	0.880185	1.40016e-07	0.073128	0.0466848	0	NA	blood	sQTL	pvalue	NA	NA
chr22:37250026_37277844	NCF4	chr22	37250026	37277844	rs760517	chr22:37258986	1.0877	TST	ENSG00000128311	88	0.710658	0.229286	0.0101506	0.00322831	0.0466771	1	0.875	blood	eQTL	pvalue	0.000731843	8
chr19:45110119_45187302	PVR	chr19	45110119	45187302	rs7260482	chr19:45143942	0.9152		ENSG00000279095	150	0.195283	0.664494	0.0212584	0.0722898	0.0466748	-1	0.586667	blood	eQTL	pvalue	NA	NA
chr17:73033162_73583027	GRB2	chr17	73033162	73583027	rs9900529	chr17:73335776	1.0994	WBP2	ENSG00000132471	1210	0.0290746	0.745078	0.00673124	0.172451	0.0466655	-1	0.607438	spleen	eQTL	pvalue	0.0896182	4
chr19:4353219_4519732	HDGFL2	chr19	4353219	4519732	rs12971909	chr19:4466466	0.9175	MATK	ENSG00000007264	434	0.406953	0.509376	0.0164557	0.0205506	0.0466649	0	NA	spleen	sQTL	pvalue	0.000234673	5
chr16:29841225_30438138	TBX6	chr16	29841225	30438138	rs3809627	chr16:30103160	0.9076	TLCD3B	ENSG00000149926	449	0.0078403	0.909748	0.000305977	0.0354573	0.0466483	1	0.374165	blood	eQTL	pvalue	NA	3
chr19:47540310_47753426	SAE1	chr19	47540310	47753426	rs11083862	chr19:47638539	1.106	CABP5	ENSG00000105507	219	0.00221914	0.936889	3.37826e-05	0.0142159	0.0466423	1	0.753425	blood	eQTL	pvalue	0.0042208	7
chr11:118462188_118773904	CXCR5	chr11	118462188	118773904	rs12365699	chr11:118743286	1.1546	MCAM	ENSG00000076706	662	7.18232e-05	0.917889	2.77352e-06	0.0353985	0.0466382	1	0.561934	blood	eQTL	pvalue	0.0547531	4
chr11:65354926_66061233	TSGA10IP	chr11	65354926	66061233	rs531612	chr11:65705432	0.9155	MALAT1	ENSG00000251562	1093	0.00348745	0.858731	0.000368869	0.0907817	0.046631	-1	0.443733	spleen	eQTL	pvalue	NA	NA
chr12:6488450_6553604	LTBR	chr12	6488450	6553604	rs2364485	chr12:6514963	0.9041	C12orf57	ENSG00000111678	158	0.623052	0.315622	0.00978561	0.00491051	0.0466298	0	NA	spleen	sQTL	pvalue	0.0603361	10
chr16:1041953_1105201	SOX8	chr16	1041953	1105201	rs405343	chr16:1067832	0.8884	FAHD1	ENSG00000180185	232	0.0035712	0.936415	5.10441e-05	0.0133378	0.0466253	1	0.547414	blood	eQTL	pvalue	1.19227e-08	10
chr2:24688055_25386524	ADCY3	chr2	24688055	25386524	rs11125803	chr2:25052177	0.9271		ENSG00000223754	1382	0.42916	0.413514	0.056402	0.0542991	0.0466247	0	NA	spleen	sQTL	pvalue	NA	NA
chr11:122467937_122589796	UBASH3B	chr11	122467937	122589796	rs6589939	chr11:122518525	0.9275	JHY	ENSG00000109944	327	0.276319	0.650414	0.00795828	0.018686	0.0466221	1	0.593272	blood	eQTL	pvalue	NA	6
chr4:87502391_88275366	AFF1	chr4	87502391	88275366	rs2705616	chr4:87862396	0.9207	SLC10A6	ENSG00000145283	1529	0.0832719	0.758655	0.0110286	0.10043	0.0466142	-1	0.301504	spleen	eQTL	pvalue	1.84222e-06	9
chr11:60760530_60835043	CD6	chr11	60760530	60835043	rs4939490	chr11:60793651	1.1464	SLC15A3	ENSG00000110446	205	2.16458e-09	0.93545	4.1637e-11	0.0179474	0.0466024	-1	0.439024	blood	eQTL	pvalue	3.65752e-07	8
chr22:22017142_22349088	MAPK1	chr22	22017142	22349088	rs9610458	chr22:22205353	1.121	IGLV7-43	ENSG00000211652	733	9.17253e-07	0.900665	5.37529e-08	0.0527342	0.0466003	1	0.652115	blood	eQTL	pvalue	NA	NA
chr17:45312813_45874509	NPEPPS	chr17	45312813	45874509	rs11079784	chr17:45702280	1.1131	COPZ2	ENSG00000005243	1160	1.93204e-06	0.869983	1.85349e-07	0.0834149	0.0465997	-1	0.369828	spleen	eQTL	pvalue	0.00170949	9
chr3:121334409_121729409	IQCB1	chr3	121334409	121729409	rs2331964	chr3:121542898	1.1042	KPNA1	ENSG00000114030	853	7.59305e-05	0.688687	2.91793e-05	0.264608	0.0465989	1	0.644783	spleen	eQTL	pvalue	0.993001	1
chr11:63849101_64220132	PRDX5	chr11	63849101	64220132	rs11231749	chr11:64095178	1.0758	TM7SF2	ENSG00000149809	515	0.463399	0.441183	0.0250333	0.0237865	0.0465976	0	NA	blood	sQTL	pvalue	0.000447934	6
chr16:1041953_1105201	SOX8	chr16	1041953	1105201	rs405343	chr16:1067832	0.8884	ZNF598	ENSG00000167962	172	0.00384141	0.938626	4.47714e-05	0.010893	0.0465949	1	0.645349	blood	eQTL	pvalue	0.201673	2
chr19:45110119_45187302	PVR	chr19	45110119	45187302	rs7260482	chr19:45143942	0.9152	ZNF227	ENSG00000131115	150	0.214536	0.730008	0.00202404	0.00684067	0.0465916	1	0.78	blood	eQTL	pvalue	1.6916e-05	6
chr19:10258259_10897760	TYK2	chr19	10258259	10897760	rs34536443	chr19:10463118	1.3037	ZNF561	ENSG00000171469	1018	2.92512e-05	0.877785	2.52057e-06	0.0755919	0.0465912	-1	0.52554	blood	eQTL	pvalue	0.00976255	9
chr7:3099256_3199823	CARD11	chr7	3099256	3199823	rs10951042	chr7:3139417	1.0817	MRM2	ENSG00000122687	428	0.17494	0.739673	0.00743012	0.0313691	0.0465879	-1	0.507009	blood	eQTL	pvalue	NA	9
chr19:47540310_47753426	SAE1	chr19	47540310	47753426	rs11083862	chr19:47638539	1.106	ZSWIM9	ENSG00000185453	82	0.176731	0.768964	0.00145254	0.00627349	0.0465791	1	0.52439	spleen	eQTL	pvalue	NA	2
chr5:176525029_176837504	RGS14	chr5	176525029	176837504	rs67111717	chr5:176790162	1.1003	HNRNPAB	ENSG00000197451	301	0.040791	0.89306	0.000856879	0.0187135	0.0465791	0	NA	blood	sQTL	pvalue	0.960163	3
chr21:34666160_35187100	IFNGR2	chr21	34666160	35187100	rs9808753	chr21:34787312	1.0846	CFAP298	ENSG00000159079	542	0.609866	0.28523	0.0397732	0.018555	0.046576	-1	0.293358	blood	eQTL	pvalue	NA	6
chr11:118447156_118807735	CXCR5	chr11	118447156	118807735	rs6589706	chr11:118747813	1.088	RPS25	ENSG00000118181	747	7.0215e-05	0.911346	3.24085e-06	0.0420176	0.0465633	0	NA	blood	sQTL	pvalue	0.809687	3
chr6:135591392_136145479	AHI1	chr6	135591392	136145479	rs4896153	chr6:135833463	0.8708	MAP3K5	ENSG00000197442	58	0.840687	0.103228	0.00852311	0.000999997	0.0465612	0	NA	blood	sQTL	pvalue	0.995108	2
chr1:160613956_160649926	CD48	chr1	160613956	160649926	rs6427540	chr1:160634588	1.1225	MPZ	ENSG00000158887	84	0.318425	0.629169	0.001986	0.00387755	0.0465423	-1	0.0714286	blood	eQTL	pvalue	0.691716	4
chr3:27682041_27839134	EOMES	chr3	27682041	27839134	rs13327021	chr3:27783015	0.8912	EOMES	ENSG00000163508	420	7.75449e-06	0.924296	2.45111e-07	0.0291694	0.0465266	0	NA	blood	sQTL	pvalue	0.711878	2
chr1:92929865_93512762	DIPK1A	chr1	92929865	93512762	rs1415069	chr1:93426869	0.9313	CDC7	ENSG00000097046	44	8.71069e-08	0.951537	1.81749e-10	0.00193887	0.0465237	1	0.25	blood	eQTL	pvalue	0.352414	5
chr19:16444965_16814328	EPS15L1	chr19	16444965	16814328	rs58166386	chr19:16559421	1.095	CHERP	ENSG00000085872	605	0.0114053	0.89863	0.000545067	0.0428997	0.0465203	0	NA	blood	sQTL	pvalue	0.999988	1
chr11:63849101_64220132	PRDX5	chr11	63849101	64220132	rs11231749	chr11:64095178	1.0758	EHD1	ENSG00000110047	591	0.459109	0.443715	0.0257835	0.0248724	0.0465203	1	0.588832	spleen	eQTL	pvalue	0.894832	2
chr12:123192738_124002762	PITPNM2	chr12	123192738	124002762	rs7975763	chr12:123604053	0.886		ENSG00000280138	1286	0.000393431	0.862639	4.12538e-05	0.0904067	0.0465191	-1	0.532659	blood	eQTL	pvalue	NA	NA
chr8:128088066_128211494	POU5F1B	chr8	128088066	128211494	rs735542	chr8:128175696	1.0881	PVT1	ENSG00000249859	269	0.26964	0.663952	0.00575819	0.0141322	0.046517	-1	0.360595	spleen	eQTL	pvalue	NA	NA
chr2:24688055_25386524	ADCY3	chr2	24688055	25386524	rs11125803	chr2:25052177	0.9271	CENPO	ENSG00000138092	1382	0.422063	0.406676	0.0635563	0.0611927	0.0465128	1	0.557887	spleen	eQTL	pvalue	6.62948e-06	8
chr1:160613956_160649926	CD48	chr1	160613956	160649926	rs6427540	chr1:160634588	1.1225		ENSG00000283317	84	0.315962	0.630479	0.00236834	0.00467936	0.0465113	-1	0.369048	spleen	eQTL	pvalue	NA	NA
chr1:160613956_160649926	CD48	chr1	160613956	160649926	rs6427540	chr1:160634588	1.1225	PEX19	ENSG00000162735	84	0.316277	0.631108	0.00205422	0.00405254	0.0465083	1	0.309524	spleen	eQTL	pvalue	0.0429222	6
chr11:118462188_118773904	CXCR5	chr11	118462188	118773904	rs12365699	chr11:118743286	1.1546	RPS25	ENSG00000118181	662	7.18161e-05	0.917798	2.79089e-06	0.0356207	0.0465068	0	NA	blood	sQTL	pvalue	0.809687	3
chr11:118462188_118773904	CXCR5	chr11	118462188	118773904	rs12365699	chr11:118743286	1.1546	PHLDB1	ENSG00000019144	662	6.35421e-05	0.812058	1.10649e-05	0.141361	0.0465057	-1	0.52568	blood	eQTL	pvalue	0.81858	2
chr11:46876450_47860184	MYBPC3	chr11	46876450	47860184	rs2269434	chr11:47360412	0.9175	MDK	ENSG00000110492	675	0.0339733	0.881092	0.00142849	0.0370011	0.0465053	1	0.478519	blood	eQTL	pvalue	0.0224328	5
chr11:118447156_118807735	CXCR5	chr11	118447156	118807735	rs6589706	chr11:118747813	1.088	PHLDB1	ENSG00000019144	747	6.22585e-05	0.808075	1.12019e-05	0.145346	0.0465048	-1	0.528782	blood	eQTL	pvalue	0.81858	2
chr3:28046063_28121275	CMC1	chr3	28046063	28121275	rs438613	chr3:28072086	1.148	EOMES	ENSG00000163508	232	1.92104e-11	0.933123	4.20613e-13	0.0203844	0.0464922	-1	0.331897	blood	eQTL	pvalue	0.711878	2
chr1:120135045_120341256	PHGDH	chr1	120135045	120341256	rs483180	chr1:120267505	0.8974	PDE4DIPP2	ENSG00000275131	211	0.00117824	0.938965	1.68212e-05	0.0133586	0.0464818	1	0.535545	blood	eQTL	pvalue	NA	NA
chr6:159323833_159522796	TAGAP	chr6	159323833	159522796	rs1738074	chr6:159465977	0.8925	GTF2H5	ENSG00000272047	669	3.58356e-06	0.89828	2.20547e-07	0.0552374	0.0464793	0	NA	blood	sQTL	pvalue	0.04681	9
chr4:87502391_88275366	AFF1	chr4	87502391	88275366	rs2705616	chr4:87862396	0.9207	PTPN13	ENSG00000163629	1529	0.0824378	0.75204	0.0117659	0.107289	0.0464673	-1	0.716154	blood	eQTL	pvalue	5.05693e-10	4
chr19:16444965_16814328	EPS15L1	chr19	16444965	16814328	rs58166386	chr19:16559421	1.095	TMEM221	ENSG00000188051	461	0.0384997	0.885746	0.00122235	0.0280756	0.0464563	-1	0.45987	blood	eQTL	pvalue	NA	10
chr19:45110119_45187302	PVR	chr19	45110119	45187302	rs7260482	chr19:45143942	0.9152	APOE	ENSG00000130203	150	0.217541	0.723122	0.00299478	0.00990841	0.0464339	1	0.38	spleen	eQTL	pvalue	0.0345336	6
chr10:75154043_75706194	PLAU	chr10	75154043	75706194	rs17741873	chr10:75653800	1.0931	NDST2	ENSG00000166507	558	0.482945	0.42771	0.0227849	0.0201325	0.0464269	0	NA	blood	sQTL	pvalue	0.0529496	2
chr11:60760530_60835043	CD6	chr11	60760530	60835043	rs4939490	chr11:60793651	1.1464	FTH1	ENSG00000167996	205	2.13901e-09	0.924401	6.76186e-11	0.0291758	0.0464229	1	0.731707	blood	eQTL	pvalue	0.918437	5
chr17:45312813_45874509	NPEPPS	chr17	45312813	45874509	rs11079784	chr17:45702280	1.1131	MYL4	ENSG00000198336	1160	1.90283e-06	0.856831	2.1496e-07	0.0967488	0.0464183	1	0.558621	spleen	eQTL	pvalue	0.000175625	8
chr5:176525029_176837504	RGS14	chr5	176525029	176837504	rs67111717	chr5:176790162	1.1003	RMND5B	ENSG00000145916	424	0.0399018	0.883955	0.00128643	0.0284521	0.0464047	0	NA	blood	sQTL	pvalue	6.92213e-08	8
chr3:100568229_101346033	IMPG2	chr3	100568229	101346033	rs111430408	chr3:100848597	1.1813	TFG	ENSG00000114354	1696	0.137516	0.676454	0.0235995	0.116041	0.0463888	0	NA	blood	sQTL	pvalue	0.757056	3
chr1:92173722_92239336	TGFBR3	chr1	92173722	92239336	rs12133753	chr1:92222089	1.1329	CDC7	ENSG00000097046	205	0.00233785	0.933311	4.49993e-05	0.0179181	0.0463882	-1	0.590244	blood	eQTL	pvalue	0.352414	5
chr19:10744807_11274530	SMARCA4	chr19	10744807	11274530	rs12609500	chr19:11173928	1.0997	ZNF844	ENSG00000223547	302	0.0531308	0.83987	0.00360918	0.0570061	0.0463844	1	0.718543	blood	eQTL	pvalue	1.00623e-05	10
chr5:39923355_40842116	TTC33	chr5	39923355	40842116	rs11749040	chr5:40396425	0.8214	C7	ENSG00000112936	2354	2.19179e-12	0.826077	3.38584e-13	0.127564	0.0463587	1	0.497026	blood	eQTL	pvalue	1.26146e-11	5
chr16:57045349_57110366	NLRC5	chr16	57045349	57110366	rs8062446	chr16:57077094	1.0885	ARL2BP	ENSG00000102931	201	0.300218	0.635946	0.00562083	0.0118602	0.0463549	-1	0.467662	spleen	eQTL	pvalue	0.000774156	8
chr12:6427052_6457062	TNFRSF1A	chr12	6427052	6457062	rs1800693	chr12:6440009	0.8808	SPSB2	ENSG00000111671	47	1.42659e-07	0.951218	3.71092e-10	0.002428	0.0463543	-1	0.531915	blood	eQTL	pvalue	0.125059	6
chr16:1041953_1105201	SOX8	chr16	1041953	1105201	rs405343	chr16:1067832	0.8884	NDUFB10	ENSG00000140990	232	0.00356423	0.934585	5.90735e-05	0.0154435	0.0463482	0	NA	blood	sQTL	pvalue	0.0466299	7
chr5:141414305_141597351	NDFIP1	chr5	141414305	141597351	rs249677	chr5:141539339	0.9256	RNF14	ENSG00000013561	539	0.163921	0.752781	0.00661629	0.0303379	0.0463439	1	0.35436	blood	eQTL	pvalue	0.00753477	4
chr16:85964563_86021505	IRF8	chr16	85964563	86021505	rs35703946	chr16:86021505	1.1883	EMC8	ENSG00000131148	269	0.00151673	0.932035	3.2741e-05	0.0200731	0.0463428	0	NA	blood	sQTL	pvalue	0.259008	3
chr2:68537842_68865032	PLEK	chr2	68537842	68865032	rs12622670	chr2:68646536	1.1127	ARHGAP25	ENSG00000163219	875	3.66024e-05	0.897944	2.27146e-06	0.0556779	0.046339	1	0.717714	blood	eQTL	pvalue	0.438207	2
chr19:10258259_10897760	TYK2	chr19	10258259	10897760	rs34536443	chr19:10463118	1.3037		ENSG00000267277	826	2.89543e-05	0.868742	2.83102e-06	0.0848951	0.0463307	-1	0.434625	blood	eQTL	pvalue	NA	NA
chr16:29841225_30438138	TBX6	chr16	29841225	30438138	rs3809627	chr16:30103160	0.9076	PAGR1	ENSG00000280789	449	0.00793415	0.920638	0.000214881	0.0248874	0.046326	0	NA	blood	sQTL	pvalue	0.500966	NA
chr12:9445978_9939813	CLECL1	chr12	9445978	9939813	rs7977720	chr12:9866349	0.903	LINC02446	ENSG00000256039	707	5.61466e-05	0.912731	2.51864e-06	0.0408972	0.0463134	0	NA	blood	sQTL	pvalue	NA	NA
chr1:160613956_160649926	CD48	chr1	160613956	160649926	rs6427540	chr1:160634588	1.1225	FCGR2A	ENSG00000143226	84	0.315941	0.630438	0.00245832	0.00485911	0.0463034	1	0.488095	spleen	eQTL	pvalue	0.000150862	8
chr20:44594575_44782428	CD40	chr20	44594575	44782428	rs6032662	chr20:44734310	1.1432	PI3	ENSG00000124102	428	3.96671e-08	0.88738	2.96666e-09	0.06632	0.0462999	-1	0.413551	blood	eQTL	pvalue	0.00564031	9
chr1:32347320_33034616	LCK	chr1	32347320	33034616	rs79979643	chr1:32738415	0.8736		ENSG00000217644	502	0.105434	0.813552	0.00398811	0.0307267	0.0462986	1	0.322709	blood	eQTL	pvalue	NA	NA
chr16:57045349_57110366	NLRC5	chr16	57045349	57110366	rs8062446	chr16:57077094	1.0885	OGFOD1	ENSG00000087263	201	0.300271	0.636059	0.00558907	0.0117929	0.0462888	-1	0.472637	spleen	eQTL	pvalue	1.29449e-08	8
chr18:56206955_56320360	ALPK2	chr18	56206955	56320360	rs4940730	chr18:56269737	1.0254	LMAN1	ENSG00000074695	270	0.0124351	0.925939	0.000203852	0.0151329	0.0462888	1	0.618519	blood	eQTL	pvalue	0.48607	3
chr6:36345180_36612323	ETV7	chr6	36345180	36612323	rs1076928	chr6:36348689	0.9266	PXT1	ENSG00000179165	633	0.143499	0.763979	0.00731888	0.038919	0.0462849	-1	0.617694	spleen	eQTL	pvalue	1.31676e-05	10
chr1:32347320_33034616	LCK	chr1	32347320	33034616	rs79979643	chr1:32738415	0.8736	FAM229A	ENSG00000225828	627	0.103394	0.798244	0.00597833	0.046109	0.0462748	0	NA	blood	sQTL	pvalue	NA	10
chr5:133827615_134321836	JADE2	chr5	133827615	134321836	rs2084007	chr5:133891282	1.0826	SKP1	ENSG00000113558	491	0.116112	0.773835	0.00832781	0.0554551	0.0462704	0	NA	blood	sQTL	pvalue	0.224831	4
chr1:200671993_201056749	INAVA	chr1	200671993	201056749	rs59655222	chr1:200875897	1.1311	LMOD1	ENSG00000163431	325	2.06217e-05	0.933275	4.52595e-07	0.0204368	0.0462668	-1	0.403077	blood	eQTL	pvalue	0.790873	2
chr19:10423338_10625953	KEAP1	chr19	10423338	10625953	rs28834106	chr19:10592144	1.1381	KANK2	ENSG00000197256	412	3.08388e-05	0.925305	9.4796e-07	0.0283968	0.0462665	-1	0.677184	blood	eQTL	pvalue	0.981512	3
chr11:118447156_118807735	CXCR5	chr11	118447156	118807735	rs6589706	chr11:118747813	1.088	THY1	ENSG00000154096	747	7.0257e-05	0.91189	3.2218e-06	0.0417706	0.0462658	-1	0.615797	blood	eQTL	pvalue	0.164135	7
chr17:73033162_73583027	GRB2	chr17	73033162	73583027	rs9900529	chr17:73335776	1.0994	RECQL5	ENSG00000108469	1210	0.0330022	0.843568	0.00290696	0.0742583	0.0462643	-1	0.705785	blood	eQTL	pvalue	3.0094e-07	6
chr4:87502391_88275366	AFF1	chr4	87502391	88275366	rs2705616	chr4:87862396	0.9207	PKD2	ENSG00000118762	703	0.346998	0.541019	0.0257048	0.0400311	0.0462465	0	NA	spleen	sQTL	pvalue	0.995278	3
chr7:26663520_27203139	HOXA1	chr7	26663520	27203139	rs10951154	chr7:27135314	0.9187	HOXA7	ENSG00000122592	984	0.411651	0.472372	0.0324925	0.0372391	0.0462459	-1	0.452236	spleen	eQTL	pvalue	0.00316907	8
chr14:103199716_103463149	TRAF3	chr14	103199716	103463149	rs12147246	chr14:103265844	0.9054	DYNC1H1	ENSG00000197102	419	0.000236727	0.902601	1.33651e-05	0.0509128	0.046236	0	NA	blood	sQTL	pvalue	1	1
chr16:29841225_30438138	TBX6	chr16	29841225	30438138	rs3809627	chr16:30103160	0.9076	RNF40	ENSG00000103549	449	0.00788848	0.915339	0.000261322	0.0302762	0.0462352	1	0.772829	blood	eQTL	pvalue	0.999995	1
chr5:133418739_133782153	TCF7	chr5	133418739	133782153	rs244656	chr5:133449827	1.1168	VDAC1	ENSG00000213585	471	0.173588	0.749244	0.00582752	0.0251067	0.0462339	-1	0.208068	blood	eQTL	pvalue	0.975595	2
chr4:106008586_106479425	PPA2	chr4	106008586	106479425	rs2726479	chr4:106255589	0.9238	TBCK	ENSG00000145348	714	0.0788599	0.815608	0.00523275	0.0540735	0.0462258	-1	0.385154	spleen	eQTL	pvalue	3.21548e-06	5
chr1:160613956_160649926	CD48	chr1	160613956	160649926	rs6427540	chr1:160634588	1.1225	USF1	ENSG00000158773	84	0.316308	0.63117	0.00211819	0.00418048	0.0462235	-1	0.559524	spleen	eQTL	pvalue	0.381283	4
chr10:5989954_6190329	IL2RA	chr10	5989954	6190329	rs12722559	chr10:6070273	1.2494	RBM17	ENSG00000134453	726	1.29952e-20	0.905344	6.95865e-22	0.0484332	0.0462226	0	NA	blood	sQTL	pvalue	0.998602	1
chr17:37869878_38507250	NR1D1	chr17	37869878	38507250	rs883871	chr17:38252660	0.9009	MIEN1	ENSG00000141741	1005	0.302989	0.565555	0.0297558	0.0554956	0.0462043	-1	0.58806	spleen	eQTL	pvalue	0.773017	4
chr10:94171083_94501355	HHEX	chr10	94171083	94501355	rs1112718	chr10:94479107	1.1114	MARCHF5	ENSG00000198060	728	8.40846e-05	0.881733	6.86856e-06	0.0719793	0.0461965	0	NA	blood	sQTL	pvalue	NA	2
chr19:16444965_16814328	EPS15L1	chr19	16444965	16814328	rs58166386	chr19:16559421	1.095	SLC27A1	ENSG00000130304	422	0.16129	0.760091	0.00568398	0.02674	0.0461952	1	0.767773	spleen	eQTL	pvalue	0.000340154	7
chr2:60958287_61741947	PUS10	chr2	60958287	61741947	rs1177228	chr2:61242410	1.1134	CCT4	ENSG00000115484	900	0.00150199	0.894453	9.70575e-05	0.0577529	0.0461951	1	0.41	blood	eQTL	pvalue	0.999184	1
chr1:2407781_2779397	PRXL2B	chr1	2407781	2779397	rs6670198	chr1:2520527	0.865	SSU72	ENSG00000160075	190	2.57273e-10	0.935052	5.17389e-12	0.0187582	0.0461895	0	NA	blood	sQTL	pvalue	0.606849	3
chr3:121334409_121729409	IQCB1	chr3	121334409	121729409	rs2331964	chr3:121542898	1.1042	CSTA	ENSG00000121552	853	9.6695e-05	0.879778	8.13154e-06	0.0739385	0.0461783	-1	0.470106	blood	eQTL	pvalue	0.000533614	10
chr4:40261293_40365013	CHRNA9	chr4	40261293	40365013	rs13136820	chr4:40307564	1.0886	RHOH	ENSG00000168421	316	0.466216	0.463448	0.0121388	0.0120206	0.0461772	1	0.411392	spleen	eQTL	pvalue	0.123279	6
chr19:4353219_4519732	HDGFL2	chr19	4353219	4519732	rs12971909	chr19:4466466	0.9175		ENSG00000267205	434	0.403879	0.505528	0.0197486	0.0246728	0.0461715	1	0.495392	spleen	eQTL	pvalue	NA	NA
chr4:106008586_106479425	PPA2	chr4	106008586	106479425	rs2726479	chr4:106255589	0.9238	EEF1A1P9	ENSG00000249264	1163	0.0482205	0.82395	0.00451726	0.0771408	0.0461711	-1	0.527945	spleen	eQTL	pvalue	NA	NA
chr11:65354926_66061233	TSGA10IP	chr11	65354926	66061233	rs531612	chr11:65705432	0.9155	RBM4B	ENSG00000173914	985	0.00345332	0.847156	0.000419241	0.102801	0.0461709	-1	0.339086	blood	eQTL	pvalue	0.442247	5
chr7:49883749_50304782	SPATA48	chr7	49883749	50304782	rs10230723	chr7:50239880	1.1073	FIGNL1	ENSG00000132436	839	0.0423738	0.851734	0.00283286	0.0568958	0.046163	1	0.281287	blood	eQTL	pvalue	0.000108679	5
chr11:118462188_118773904	CXCR5	chr11	118462188	118773904	rs12365699	chr11:118743286	1.1546	THY1	ENSG00000154096	662	7.18e-05	0.917592	2.83398e-06	0.0361716	0.0461615	-1	0.652568	blood	eQTL	pvalue	0.164135	7
chr11:65354926_66061233	TSGA10IP	chr11	65354926	66061233	rs531612	chr11:65705432	0.9155	PELI3	ENSG00000174516	1096	0.00341255	0.8398	0.000447919	0.110183	0.0461569	0	NA	blood	sQTL	pvalue	0.0273434	4
chr16:29841225_30438138	TBX6	chr16	29841225	30438138	rs3809627	chr16:30103160	0.9076		ENSG00000280160	183	0.149527	0.791497	0.0020453	0.0107803	0.0461504	-1	0.726776	spleen	eQTL	pvalue	NA	NA
chr17:37869878_38507250	NR1D1	chr17	37869878	38507250	rs883871	chr17:38252660	0.9009	GRB7	ENSG00000141738	1005	0.296129	0.55275	0.0366374	0.0683408	0.0461428	-1	0.245771	spleen	eQTL	pvalue	0.000820006	4
chr5:133827615_134321836	JADE2	chr5	133827615	134321836	rs2084007	chr5:133891282	1.0826	UBE2B	ENSG00000119048	491	0.119369	0.795545	0.00508692	0.033856	0.0461426	1	0.425662	blood	eQTL	pvalue	0.320978	4
chr2:60958287_61741947	PUS10	chr2	60958287	61741947	rs1177228	chr2:61242410	1.1134	FAM161A	ENSG00000170264	948	0.00149233	0.901399	8.43215e-05	0.0508856	0.0461388	-1	0.574895	blood	eQTL	pvalue	3.02773e-09	6
chr1:160613956_160649926	CD48	chr1	160613956	160649926	rs6427540	chr1:160634588	1.1225	FCGR2C	ENSG00000244682	84	0.316114	0.630784	0.0023404	0.00462398	0.046138	1	0.845238	spleen	eQTL	pvalue	NA	NA
chr11:60760530_60835043	CD6	chr11	60760530	60835043	rs4939490	chr11:60793651	1.1464	TMEM258	ENSG00000134825	205	2.17859e-09	0.941505	2.87323e-11	0.0123709	0.0461242	1	0.487805	blood	eQTL	pvalue	0.000864646	10
chr19:6615889_6693163	TNFSF14	chr19	6615889	6693163	rs1077667	chr19:6668972	1.164		ENSG00000276980	391	4.65592e-07	0.933136	1.03754e-08	0.0207483	0.0461154	-1	0.452685	blood	eQTL	pvalue	NA	NA
chr2:112423188_113109590	MERTK	chr2	112423188	113109590	rs57116599	chr2:112770799	0.8869	NA	ENSG00000279191	1338	0.000136967	0.859049	1.5105e-05	0.0946916	0.0461078	1	0.473094	blood	eQTL	pvalue	NA	NA
chr5:6633447_6821401	TENT4A	chr5	6633447	6821401	rs34681760	chr5:6712834	1.0835	UBE2QL1	ENSG00000215218	661	0.238519	0.655085	0.0161051	0.0441861	0.0461043	-1	0.608169	spleen	eQTL	pvalue	NA	5
chr11:118447156_118807735	CXCR5	chr11	118447156	118807735	rs6589706	chr11:118747813	1.088	ATP5MG	ENSG00000167283	747	7.00322e-05	0.908973	3.45956e-06	0.0448567	0.0460972	0	NA	blood	sQTL	pvalue	NA	9
chr22:37251477_37323988	CSF2RB	chr22	37251477	37323988	rs5756405	chr22:37310954	1.0706	GCAT	ENSG00000100116	223	0.401732	0.534821	0.00746303	0.00988936	0.046095	0	NA	spleen	sQTL	pvalue	7.76097e-06	7
chr19:6615889_6693163	TNFSF14	chr19	6615889	6693163	rs1077667	chr19:6668972	1.164	RPL36	ENSG00000130255	311	4.67625e-07	0.93654	8.70071e-09	0.0173794	0.0460799	1	0.180064	blood	eQTL	pvalue	0.623122	5
chr17:34665281_34997201	ZNHIT3	chr17	34665281	34997201	rs4796224	chr17:34842521	0.9181	AATF	ENSG00000275700	296	0.0174614	0.916869	0.000366995	0.0192242	0.0460783	1	0.665541	blood	eQTL	pvalue	1.62332e-07	NA
chr19:6615889_6693163	TNFSF14	chr19	6615889	6693163	rs1077667	chr19:6668972	1.164	ADGRE4P	ENSG00000268758	391	4.52751e-07	0.907401	2.32346e-08	0.0465206	0.0460778	1	0.554987	blood	eQTL	pvalue	NA	NA
chr11:118000454_118904452	PHLDB1	chr11	118000454	118904452	rs34026809	chr11:118480695	0.8643	CENATAC	ENSG00000186166	1729	6.42783e-05	0.834339	9.21114e-06	0.119516	0.0460715	0	NA	blood	sQTL	pvalue	NA	8
chr5:133827615_134321836	JADE2	chr5	133827615	134321836	rs2084007	chr5:133891282	1.0826	PPP2CA-DT	ENSG00000270177	491	0.119528	0.795998	0.0050197	0.0333826	0.0460711	1	0.452138	spleen	eQTL	pvalue	NA	NA
chr17:37869878_38507250	NR1D1	chr17	37869878	38507250	rs883871	chr17:38252660	0.9009	PPP1R1B	ENSG00000131771	1005	0.307467	0.571835	0.0261134	0.0485203	0.0460651	-1	0.548259	blood	eQTL	pvalue	0.0821063	4
chr2:68537842_68865032	PLEK	chr2	68537842	68865032	rs12622670	chr2:68646536	1.1127	APLF	ENSG00000169621	875	3.63139e-05	0.890867	2.57123e-06	0.0630324	0.0460615	1	0.577143	blood	eQTL	pvalue	1.1361e-17	9
chr11:118462188_118773904	CXCR5	chr11	118462188	118773904	rs12365699	chr11:118743286	1.1546	DPAGT1	ENSG00000172269	662	7.14628e-05	0.913282	3.1794e-06	0.0405862	0.0460568	0	NA	blood	sQTL	pvalue	0.000187518	7
chr7:138679553_138742981	ZC3HAV1	chr7	138679553	138742981	rs10271373	chr7:138729795	0.9316		ENSG00000229677	194	0.398059	0.539844	0.00682755	0.00921341	0.0460567	-1	0.14433	spleen	eQTL	pvalue	NA	NA
chr1:92652691_93519650	EVI5	chr1	92652691	93519650	rs139504223	chr1:93152635	0.8655	CDC7	ENSG00000097046	255	8.62042e-08	0.9418	1.11645e-09	0.0121515	0.0460485	1	0.631373	blood	eQTL	pvalue	0.352414	5
chr17:37471330_38219005	IKZF3	chr17	37471330	38219005	rs9909593	chr17:37970149	0.9311		ENSG00000266469	1263	0.331066	0.544597	0.0296214	0.0486806	0.0460349	-1	0.280285	blood	eQTL	pvalue	NA	NA
chr3:101645933_101805935	ZPLD1	chr3	101645933	101805935	rs4325907	chr3:101749022	0.9055	NFKBIZ	ENSG00000144802	474	0.000306255	0.918333	1.17923e-05	0.0353144	0.0460346	0	NA	blood	sQTL	pvalue	0.999617	1
chr1:157481253_157815203	FCRL3	chr1	157481253	157815203	rs2317231	chr1:157686337	1.1058	ISG20L2	ENSG00000143319	541	0.000193005	0.922632	6.52363e-06	0.0311392	0.0460293	1	0.436229	blood	eQTL	pvalue	0.821397	4
chr11:118462188_118773904	CXCR5	chr11	118462188	118773904	rs12365699	chr11:118743286	1.1546	ATP5MG	ENSG00000167283	662	7.16805e-05	0.916065	2.96399e-06	0.0378333	0.0460269	0	NA	blood	sQTL	pvalue	NA	9
chr16:1041953_1105201	SOX8	chr16	1041953	1105201	rs405343	chr16:1067832	0.8884	HBZ	ENSG00000130656	232	0.00351151	0.920762	0.000113056	0.0295986	0.0460145	-1	0.448276	blood	eQTL	pvalue	0.0166772	10
chr1:160613956_160649926	CD48	chr1	160613956	160649926	rs6427540	chr1:160634588	1.1225	B4GALT3	ENSG00000158850	84	0.318593	0.629503	0.0019949	0.00389567	0.0460135	-1	0.202381	blood	eQTL	pvalue	0.0208229	4
chr12:9445978_9939813	CLECL1	chr12	9445978	9939813	rs7977720	chr12:9866349	0.903	RPS3AP43	ENSG00000242661	162	0.852088	0.0730751	0.0265935	0.00223465	0.0460085	-1	0.32716	spleen	eQTL	pvalue	NA	NA
chr1:160698276_160925186	SLAMF7	chr1	160698276	160925186	rs983494	chr1:160703965	1.1061		ENSG00000228606	485	0.0518682	0.878019	0.00134725	0.0227601	0.0460054	-1	0.550515	blood	eQTL	pvalue	NA	NA
chr10:75154043_75706194	PLAU	chr10	75154043	75706194	rs17741873	chr10:75653800	1.0931	DNAJC9-AS1	ENSG00000236756	558	0.423678	0.375221	0.0822859	0.0728288	0.0459863	-1	0.761649	blood	eQTL	pvalue	NA	NA
chr1:2407781_2779397	PRXL2B	chr1	2407781	2779397	rs6670198	chr1:2520527	0.865	CALML6	ENSG00000169885	580	1.31637e-11	0.917291	5.2766e-13	0.0367232	0.0459853	1	0.343103	blood	eQTL	pvalue	0.000127437	9
chr19:4353219_4519732	HDGFL2	chr19	4353219	4519732	rs12971909	chr19:4466466	0.9175		ENSG00000267138	434	0.408073	0.510778	0.0156388	0.0195288	0.0459811	-1	0.336406	spleen	eQTL	pvalue	NA	NA
chr2:65536082_65713102	SPRED2	chr2	65536082	65713102	rs13385171	chr2:65661843	1.0724	SPRED2	ENSG00000198369	422	0.487124	0.423503	0.0232368	0.0201559	0.04598	-1	0.471564	spleen	eQTL	pvalue	0.000973023	6
chr11:118000454_118904452	PHLDB1	chr11	118000454	118904452	rs34026809	chr11:118480695	0.8643	UPK2	ENSG00000110375	1729	6.05538e-05	0.785995	1.29429e-05	0.167955	0.0459764	1	0.622903	blood	eQTL	pvalue	2.80119e-06	10
chr19:4353219_4519732	HDGFL2	chr19	4353219	4519732	rs12971909	chr19:4466466	0.9175	MRPL54	ENSG00000183617	434	0.409403	0.512442	0.0143137	0.0178703	0.0459714	1	0.569124	spleen	eQTL	pvalue	0.0856959	8
chr19:45110119_45187302	PVR	chr19	45110119	45187302	rs7260482	chr19:45143942	0.9152	ZNF225	ENSG00000256294	150	0.217288	0.722281	0.00335579	0.0111089	0.0459666	-1	0.606667	spleen	eQTL	pvalue	3.36669e-08	7
chr12:57855180_58473351	OS9	chr12	57855180	58473351	rs701006	chr12:58106836	1.1206	LRP1	ENSG00000123384	998	1.70139e-06	0.889175	1.24217e-07	0.0648719	0.0459509	-1	0.596192	blood	eQTL	pvalue	1	1
chr16:11020235_11325215	CLEC16A	chr16	11020235	11325215	rs6498163	chr16:11213951	0.8293		ENSG00000188897	700	6.64236e-19	0.837201	9.27457e-20	0.11685	0.045949	-1	0.29	blood	eQTL	pvalue	NA	8
chr12:9445978_9939813	CLECL1	chr12	9445978	9939813	rs7977720	chr12:9866349	0.903	AICDA	ENSG00000111732	539	0.138376	0.77747	0.00577973	0.0324277	0.0459473	-1	0.513915	spleen	eQTL	pvalue	0.0012555	8
chr2:112423188_113109590	MERTK	chr2	112423188	113109590	rs57116599	chr2:112770799	0.8869		ENSG00000278962	1372	0.000135996	0.852956	1.61022e-05	0.100946	0.0459453	-1	0.640671	blood	eQTL	pvalue	NA	NA
chr11:60760530_60835043	CD6	chr11	60760530	60835043	rs4939490	chr11:60793651	1.1464	CCDC86	ENSG00000110104	205	2.16887e-09	0.937307	3.88603e-11	0.016748	0.0459448	1	0.663415	blood	eQTL	pvalue	0.00147736	6
chr11:46876450_47860184	MYBPC3	chr11	46876450	47860184	rs2269434	chr11:47360412	0.9175	CELF1	ENSG00000149187	1235	0.030185	0.794152	0.00475178	0.124971	0.0459408	0	NA	blood	sQTL	pvalue	0.998617	1
chr16:11020235_11325362	CLEC16A	chr16	11020235	11325362	rs2286974	chr16:11114512	0.8477		ENSG00000188897	702	6.64085e-19	0.83701	9.29055e-20	0.117052	0.0459386	-1	0.289174	blood	eQTL	pvalue	NA	8
chr12:9445978_9939813	CLECL1	chr12	9445978	9939813	rs7977720	chr12:9866349	0.903		ENSG00000111788	1128	5.43166e-05	0.883005	4.3714e-06	0.0710183	0.0459183	0	NA	blood	sQTL	pvalue	NA	NA
chr1:32347320_33034616	LCK	chr1	32347320	33034616	rs79979643	chr1:32738415	0.8736	EIF3I	ENSG00000084623	627	0.102095	0.788218	0.00731781	0.0564508	0.0459179	-1	0.213716	blood	eQTL	pvalue	0.41733	2
chr12:9445978_9939813	CLECL1	chr12	9445978	9939813	rs7977720	chr12:9866349	0.903	CLEC1B	ENSG00000165682	1128	5.37924e-05	0.874483	4.8957e-06	0.0795416	0.045917	-1	0.724291	blood	eQTL	pvalue	0.000104171	8
chr19:45110119_45187302	PVR	chr19	45110119	45187302	rs7260482	chr19:45143942	0.9152		ENSG00000267058	150	0.217694	0.723631	0.00296186	0.0097995	0.0459138	1	0.333333	spleen	eQTL	pvalue	NA	NA
chr17:73033162_73583027	GRB2	chr17	73033162	73583027	rs9900529	chr17:73335776	1.0994	RAB37	ENSG00000172794	1210	0.0328195	0.838897	0.00310359	0.0792847	0.0458952	-1	0.586777	blood	eQTL	pvalue	8.22692e-05	8
chr5:133418739_133782153	TCF7	chr5	133418739	133782153	rs244656	chr5:133449827	1.1168	PCBD2	ENSG00000132570	471	0.173297	0.747987	0.00618382	0.0266449	0.0458873	-1	0.545648	blood	eQTL	pvalue	0.0030626	8
chr16:11020235_11325215	CLEC16A	chr16	11020235	11325215	rs6498163	chr16:11213951	0.8293	NUBP1	ENSG00000103274	700	7.23414e-19	0.911788	3.36174e-20	0.0423254	0.0458863	1	0.302857	blood	eQTL	pvalue	6.6628e-08	9
chr15:79125587_79260741	RASGRF1	chr15	79125587	79260741	rs62013236	chr15:79247482	1.1334	PSMA4	ENSG00000041357	347	0.0387948	0.54051	0.0251033	0.349707	0.0458849	1	0.798271	blood	eQTL	pvalue	0.620424	3
chr19:10423338_10625953	KEAP1	chr19	10423338	10625953	rs28834106	chr19:10592144	1.1381	DOCK6	ENSG00000130158	412	3.02934e-05	0.908941	1.50611e-06	0.0451442	0.0458834	-1	0.5	blood	eQTL	pvalue	2.8309e-19	4
chr16:11020235_11325362	CLEC16A	chr16	11020235	11325362	rs2286974	chr16:11114512	0.8477	NUBP1	ENSG00000103274	702	7.23363e-19	0.911724	3.36707e-20	0.0423925	0.0458831	1	0.303419	blood	eQTL	pvalue	6.6628e-08	9
chr12:123192738_124002762	PITPNM2	chr12	123192738	124002762	rs7975763	chr12:123604053	0.886	HIP1R	ENSG00000130787	1286	0.000382125	0.83785	5.28499e-05	0.115833	0.0458822	0	NA	blood	sQTL	pvalue	1.44297e-06	5
chr6:36345180_36612323	ETV7	chr6	36345180	36612323	rs1076928	chr6:36348689	0.9266	TMEM217	ENSG00000172738	633	0.145136	0.771942	0.00586936	0.0311718	0.045881	1	0.600316	blood	eQTL	pvalue	0.00500603	9
chr17:45312813_45874509	NPEPPS	chr17	45312813	45874509	rs11079784	chr17:45702280	1.1131	HOXB2	ENSG00000173917	390	2.311e-06	0.864232	2.40483e-07	0.0898861	0.0458794	-1	0.0923077	blood	eQTL	pvalue	0.00183831	8
chr19:6615889_6693163	TNFSF14	chr19	6615889	6693163	rs1077667	chr19:6668972	1.164	TEX45	ENSG00000198723	391	4.60594e-07	0.923121	1.54936e-08	0.0310063	0.0458725	-1	0.419437	blood	eQTL	pvalue	NA	10
chr2:112423188_113109590	MERTK	chr2	112423188	113109590	rs57116599	chr2:112770799	0.8869		ENSG00000228251	1372	0.000139259	0.873425	1.28504e-05	0.0805509	0.0458723	-1	0.504373	blood	eQTL	pvalue	NA	NA
chr22:50935082_51045816	ODF3B	chr22	50935082	51045816	rs140522	chr22:50971266	0.8953	PPP6R2	ENSG00000100239	413	0.000153944	0.909915	7.46065e-06	0.0440518	0.0458714	-1	0.179177	blood	eQTL	pvalue	0.718789	2
chr17:37471330_38219005	IKZF3	chr17	37471330	38219005	rs9909593	chr17:37970149	0.9311	NR1D1	ENSG00000126368	1263	0.325268	0.535589	0.0352714	0.0580323	0.0458398	1	0.60095	spleen	eQTL	pvalue	0.946085	2
chr7:3099256_3199823	CARD11	chr7	3099256	3199823	rs10951042	chr7:3139417	1.0817	SNX8	ENSG00000106266	428	0.174621	0.746828	0.00620798	0.0265048	0.0458378	1	0.633178	spleen	eQTL	pvalue	0.165171	3
chr19:4353219_4519732	HDGFL2	chr19	4353219	4519732	rs12971909	chr19:4466466	0.9175	HMG20B	ENSG00000064961	434	0.407848	0.510495	0.0159289	0.0198921	0.045836	1	0.403226	spleen	eQTL	pvalue	0.342236	3
chr16:1041953_1105201	SOX8	chr16	1041953	1105201	rs405343	chr16:1067832	0.8884	MCRIP2	ENSG00000172366	232	0.00357307	0.936903	5.21987e-05	0.0136413	0.0458299	1	0.418103	blood	eQTL	pvalue	NA	6
chr6:137407099_137466087	IL22RA2	chr6	137407099	137466087	rs62420820	chr6:137438057	1.1471	IFNGR1	ENSG00000027697	131	9.12778e-08	0.944312	9.58021e-10	0.00986536	0.0458224	1	0.503817	blood	eQTL	pvalue	0.327969	4
chr5:6633447_6821401	TENT4A	chr5	6633447	6821401	rs34681760	chr5:6712834	1.0835	TENT4A	ENSG00000112941	661	0.223169	0.612927	0.0315308	0.0865526	0.0458203	-1	0.621785	spleen	eQTL	pvalue	NA	1
chr19:10258259_10897760	TYK2	chr19	10258259	10897760	rs34536443	chr19:10463118	1.3037	TMEM205	ENSG00000105518	891	2.91137e-05	0.873567	2.68743e-06	0.0805915	0.04581	0	NA	blood	sQTL	pvalue	0.394574	6
chr19:4353219_4519732	HDGFL2	chr19	4353219	4519732	rs12971909	chr19:4466466	0.9175		ENSG00000267011	434	0.401056	0.501994	0.0227328	0.0284084	0.0458095	-1	0.453917	spleen	eQTL	pvalue	NA	NA
chr4:87502391_88275366	AFF1	chr4	87502391	88275366	rs2705616	chr4:87862396	0.9207		ENSG00000272856	1529	0.0815588	0.743048	0.0128225	0.116775	0.0457959	-1	0.628515	spleen	eQTL	pvalue	NA	NA
chr14:75945376_76028941	BATF	chr14	75945376	76028941	rs34695601	chr14:76014298	1.1157	GPATCH2L	ENSG00000089916	181	0.0124494	0.93087	0.000144293	0.0107433	0.0457929	1	0.651934	blood	eQTL	pvalue	0.539069	3
chr3:101645933_101805935	ZPLD1	chr3	101645933	101805935	rs4325907	chr3:101749022	0.9055	ZBTB11	ENSG00000066422	474	0.000309171	0.927078	8.9592e-06	0.0268192	0.0457847	-1	0.337553	blood	eQTL	pvalue	0.269451	3
chr19:45110119_45187302	PVR	chr19	45110119	45187302	rs7260482	chr19:45143942	0.9152	NECTIN2	ENSG00000130202	150	0.214379	0.729473	0.00236447	0.00799988	0.0457837	0	NA	blood	sQTL	pvalue	NA	2
chr19:49738081_49925208	CD37	chr19	49738081	49925208	rs1465697	chr19:49837246	0.8831	FTL	ENSG00000087086	398	7.13551e-06	0.925286	2.2341e-07	0.0289246	0.045782	1	0.517588	blood	eQTL	pvalue	0.000458653	10
chr19:10744807_11274530	SMARCA4	chr19	10744807	11274530	rs12609500	chr19:11173928	1.0997	PPAN	ENSG00000130810	836	0.0254437	0.855741	0.00211016	0.0709245	0.045781	1	0.381579	blood	eQTL	pvalue	1.16704e-08	7
chr1:160613956_160649926	CD48	chr1	160613956	160649926	rs6427540	chr1:160634588	1.1225	NDUFS2	ENSG00000158864	84	0.316276	0.631107	0.00229852	0.00454076	0.0457783	1	0.595238	spleen	eQTL	pvalue	0.997735	3
chr22:37251477_37323988	CSF2RB	chr22	37251477	37323988	rs5756405	chr22:37310954	1.0706	APOL1	ENSG00000100342	223	0.40093	0.533754	0.00840316	0.0111413	0.0457719	0	NA	spleen	sQTL	pvalue	3.75078e-08	9
chr14:69165341_69314956	ZFP36L1	chr14	69165341	69314956	rs12434551	chr14:69253364	1.1095	SLC10A1	ENSG00000100652	140	0.00307346	0.941826	3.0516e-05	0.00930549	0.0457643	-1	0.428571	blood	eQTL	pvalue	8.44088e-16	10
chr19:4353219_4519732	HDGFL2	chr19	4353219	4519732	rs12971909	chr19:4466466	0.9175	DAPK3	ENSG00000167657	434	0.414138	0.488783	0.0235647	0.0277664	0.0457479	0	NA	blood	sQTL	pvalue	0.0611345	4
chr16:29841225_30438138	TBX6	chr16	29841225	30438138	rs3809627	chr16:30103160	0.9076		ENSG00000260517	300	0.00803147	0.926131	0.00017312	0.0199172	0.0457474	1	0.183333	blood	eQTL	pvalue	NA	NA
chr19:45110119_45187302	PVR	chr19	45110119	45187302	rs7260482	chr19:45143942	0.9152		ENSG00000283525	150	0.218092	0.724952	0.00260302	0.00860688	0.045746	1	0.4	spleen	eQTL	pvalue	NA	NA
chr14:52228101_52368559	GNG2	chr14	52228101	52368559	rs11852059	chr14:52306091	0.908	FRMD6	ENSG00000139926	458	0.073789	0.84746	0.0026473	0.0303583	0.0457455	1	0.4869	blood	eQTL	pvalue	0.438404	3
chr1:160613956_160649926	CD48	chr1	160613956	160649926	rs6427540	chr1:160634588	1.1225	CD84	ENSG00000066294	84	0.316431	0.631416	0.00215662	0.00425766	0.0457383	1	0.392857	spleen	eQTL	pvalue	0.000390057	8
chr1:154829845_155348199	ZBTB7B	chr1	154829845	155348199	rs112344141	chr1:154983036	0.9023		ENSG00000236263	607	8.98481e-07	1.62375e-08	0.937369	0.0168945	0.0457351	1	0.70346	blood	eQTL	pvalue	NA	NA
chr19:45110119_45187302	PVR	chr19	45110119	45187302	rs7260482	chr19:45143942	0.9152	CKM	ENSG00000104879	150	0.217871	0.724219	0.00282645	0.00934959	0.0457336	1	0.713333	spleen	eQTL	pvalue	0.00505059	5
chr11:60760530_60835043	CD6	chr11	60760530	60835043	rs4939490	chr11:60793651	1.1464	MS4A14	ENSG00000166928	205	2.17566e-09	0.940238	3.25704e-11	0.01403	0.0457322	1	0.619512	blood	eQTL	pvalue	2.18828e-16	9
chr17:45312813_45874509	NPEPPS	chr17	45312813	45874509	rs11079784	chr17:45702280	1.1131	GOSR2	ENSG00000108433	1160	1.89651e-06	0.853984	2.2281e-07	0.100284	0.0457292	-1	0.397414	spleen	eQTL	pvalue	0.000289194	8
chr16:1041953_1105201	SOX8	chr16	1041953	1105201	rs405343	chr16:1067832	0.8884		ENSG00000261505	232	0.00356615	0.93509	5.95026e-05	0.0155566	0.0457281	1	0.387931	blood	eQTL	pvalue	NA	NA
chr22:50935082_51045816	ODF3B	chr22	50935082	51045816	rs140522	chr22:50971266	0.8953	SELENOO	ENSG00000073169	413	0.000153983	0.910144	7.44722e-06	0.0439725	0.0457219	1	0.634383	blood	eQTL	pvalue	NA	9
chr12:6488450_6553604	LTBR	chr12	6488450	6553604	rs2364485	chr12:6514963	0.9041	RPL13P5	ENSG00000240370	158	0.616978	0.312545	0.0164646	0.00829484	0.0457181	0	NA	spleen	sQTL	pvalue	NA	NA
chr6:36345180_36612323	ETV7	chr6	36345180	36612323	rs1076928	chr6:36348689	0.9266	MAPK14	ENSG00000112062	633	0.14392	0.766224	0.00698665	0.0371508	0.0457177	1	0.393365	spleen	eQTL	pvalue	0.997467	3
chr2:60958287_61741947	PUS10	chr2	60958287	61741947	rs1177228	chr2:61242410	1.1134	NONOP2	ENSG00000237522	1180	0.000936773	0.603179	0.000543067	0.34963	0.0457113	1	0.417797	spleen	eQTL	pvalue	NA	NA
chr10:64387108_64755136	AC024598.1	chr10	64387108	64755136	rs61863928	chr10:64449549	1.0734	ZNF365	ENSG00000138311	894	0.356642	0.527593	0.0282745	0.0417817	0.045709	1	0.567114	blood	eQTL	pvalue	3.62115e-05	5
chr1:24053465_24253752	CNR2	chr1	24053465	24253752	rs112741635	chr1:24207504	0.8105	MDS2	ENSG00000197880	289	0.484839	0.445318	0.0126055	0.0115323	0.045706	0	NA	spleen	sQTL	pvalue	0.0429656	6
chr7:26663520_27203139	HOXA1	chr7	26663520	27203139	rs10951154	chr7:27135314	0.9187	HOXA10	ENSG00000253293	984	0.41202	0.472795	0.0323761	0.037106	0.0457036	-1	0.441057	spleen	eQTL	pvalue	0.678435	2
chr6:36345180_36612323	ETV7	chr6	36345180	36612323	rs1076928	chr6:36348689	0.9266	FKBP5	ENSG00000096060	633	0.143305	0.762947	0.00760552	0.0404456	0.045697	1	0.412322	spleen	eQTL	pvalue	0.498849	2
chr1:160613956_160649926	CD48	chr1	160613956	160649926	rs6427540	chr1:160634588	1.1225		ENSG00000279430	84	0.316352	0.631258	0.00225084	0.00444571	0.0456943	1	0.27381	spleen	eQTL	pvalue	NA	NA
chr19:45110119_45187302	PVR	chr19	45110119	45187302	rs7260482	chr19:45143942	0.9152	FOSB	ENSG00000125740	150	0.217282	0.722259	0.00342622	0.0113433	0.0456898	0	NA	spleen	sQTL	pvalue	0.852916	2
chr1:6333701_6562784	ESPN	chr1	6333701	6562784	rs2986736	chr1:6512547	0.8994	NOL9	ENSG00000162408	566	0.591017	0.31716	0.0300559	0.0160834	0.0456833	0	NA	spleen	sQTL	pvalue	0.00447024	3
chr2:231046312_231217225	SP140	chr2	231046312	231217225	rs35540610	chr2:231121829	1.1447	SP140L	ENSG00000185404	451	4.43315e-07	0.512768	3.81783e-07	0.441551	0.0456805	-1	0.237251	blood	eQTL	pvalue	6.06952e-05	5
chr19:45110119_45187302	PVR	chr19	45110119	45187302	rs7260482	chr19:45143942	0.9152	GPR4	ENSG00000177464	150	0.217973	0.724559	0.00273794	0.00905541	0.0456745	1	0.733333	spleen	eQTL	pvalue	0.165986	5
chr3:121334409_121729409	IQCB1	chr3	121334409	121729409	rs2331964	chr3:121542898	1.1042	RABL3	ENSG00000144840	221	0.327139	0.61061	0.00579989	0.0107799	0.0456709	1	0.850679	spleen	eQTL	pvalue	0.136652	6
chr17:43279320_43781083	MAP3K14	chr17	43279320	43781083	rs7222450	chr17:43407670	1.1034	GFAP	ENSG00000131095	784	0.00897932	0.905892	0.000387781	0.0390762	0.045665	1	0.702806	blood	eQTL	pvalue	2.22937e-05	6
chr19:45110119_45187302	PVR	chr19	45110119	45187302	rs7260482	chr19:45143942	0.9152	NA	ENSG00000266958	150	0.217756	0.723834	0.00295855	0.00978875	0.0456629	-1	0.373333	spleen	eQTL	pvalue	NA	NA
chr1:160613956_160649926	CD48	chr1	160613956	160649926	rs6427540	chr1:160634588	1.1225	NHLH1	ENSG00000171786	84	0.316076	0.630707	0.00254	0.00502273	0.0456548	-1	0.607143	spleen	eQTL	pvalue	0.640239	8
chr1:2407781_2779397	PRXL2B	chr1	2407781	2779397	rs6670198	chr1:2520527	0.865		ENSG00000215014	191	2.57109e-10	0.934459	5.48573e-12	0.0198921	0.0456486	1	0.403141	blood	eQTL	pvalue	NA	NA
chr5:133418739_133782153	TCF7	chr5	133418739	133782153	rs244656	chr5:133449827	1.1168	PITX1	ENSG00000069011	471	0.173795	0.750141	0.00572991	0.0246859	0.0456482	1	0.29724	blood	eQTL	pvalue	0.273516	2
chr17:40264534_40782389	STAT3	chr17	40264534	40782389	rs1026916	chr17:40529835	0.8784	CAVIN1	ENSG00000177469	668	7.95429e-09	0.824818	1.24962e-09	0.129534	0.045648	-1	0.642216	spleen	eQTL	pvalue	NA	7
chr8:144971080_145126375	PLEC	chr8	144971080	145126375	rs3923387	chr8:144986793	1.0732	FOXH1	ENSG00000160973	262	0.446339	0.484947	0.0110781	0.0119907	0.0456454	1	0.194656	spleen	eQTL	pvalue	0.0132912	5
chr15:90831146_91201561	ZNF774	chr15	90831146	91201561	rs6496663	chr15:90887584	0.9043	ANPEP	ENSG00000166825	914	0.00393799	0.886507	0.000282854	0.0636296	0.0456426	1	0.765864	blood	eQTL	pvalue	0.000244242	4
chr16:29841225_30438138	TBX6	chr16	29841225	30438138	rs3809627	chr16:30103160	0.9076	SETD1A	ENSG00000099381	334	0.0196157	0.90597	0.000610766	0.0281631	0.0456404	0	NA	blood	sQTL	pvalue	0.999996	1
chr22:37251477_37323988	CSF2RB	chr22	37251477	37323988	rs5756405	chr22:37310954	1.0706	NOL12	ENSG00000273899	223	0.402083	0.535289	0.00730951	0.00968543	0.0456334	-1	0.372197	spleen	eQTL	pvalue	0.0905537	NA
chr5:133827615_134321836	JADE2	chr5	133827615	134321836	rs2084007	chr5:133891282	1.0826	MTND5P11	ENSG00000248923	491	0.119777	0.797652	0.00482855	0.03211	0.0456326	1	0.731161	spleen	eQTL	pvalue	NA	NA
chr17:37869878_38507250	NR1D1	chr17	37869878	38507250	rs883871	chr17:38252660	0.9009		ENSG00000278918	1005	0.307714	0.574376	0.0252302	0.0470488	0.0456307	-1	0.512438	spleen	eQTL	pvalue	NA	NA
chr5:39923355_40842116	TTC33	chr5	39923355	40842116	rs11749040	chr5:40396425	0.8214	PRKAA1	ENSG00000132356	2354	1.80175e-12	0.679073	7.30559e-13	0.275299	0.045628	1	0.44435	blood	eQTL	pvalue	0.035101	3
chr22:22017142_22349088	MAPK1	chr22	22017142	22349088	rs9610458	chr22:22205353	1.121		ENSG00000272779	733	9.26073e-07	0.909326	4.59258e-08	0.0450496	0.0456236	1	0.594816	blood	eQTL	pvalue	NA	NA
chr12:6488450_6553604	LTBR	chr12	6488450	6553604	rs2364485	chr12:6514963	0.9041	MRPL51	ENSG00000111639	158	0.620126	0.321896	0.00818058	0.0042008	0.0455967	0	NA	blood	sQTL	pvalue	0.0667472	8
chr1:101212872_101621089	EXTL2	chr1	101212872	101621089	rs74449127	chr1:101290432	1.2177	BCAS2P2	ENSG00000234332	626	7.49144e-10	0.921008	2.72018e-11	0.0333966	0.0455953	-1	0.571885	blood	eQTL	pvalue	NA	NA
chr22:50935082_51045816	ODF3B	chr22	50935082	51045816	rs140522	chr22:50971266	0.8953	CRELD2	ENSG00000184164	413	0.000155286	0.91785	6.16495e-06	0.0363935	0.0455949	-1	0.312349	blood	eQTL	pvalue	4.95812e-08	6
chr11:60760530_60835043	CD6	chr11	60760530	60835043	rs4939490	chr11:60793651	1.1464		ENSG00000244176	130	2.18441e-09	0.940856	3.15697e-11	0.0135519	0.0455919	-1	0.569231	blood	eQTL	pvalue	NA	NA
chr11:118617158_118947933	BCL9L	chr11	118617158	118947933	rs149114341	chr11:118783424	1.3559	RPS25	ENSG00000118181	620	7.62949e-05	0.909672	3.74999e-06	0.044666	0.0455817	0	NA	blood	sQTL	pvalue	0.809687	3
chr1:160162872_160430469	VANGL2	chr1	160162872	160430469	rs3737798	chr1:160389984	1.0911	TAGLN2	ENSG00000158710	373	0.0379716	0.893044	0.000956431	0.0224485	0.0455793	0	NA	blood	sQTL	pvalue	0.00329073	6
chr22:50935082_51045816	ODF3B	chr22	50935082	51045816	rs140522	chr22:50971266	0.8953	DENND6B	ENSG00000205593	413	0.00015662	0.925733	4.83402e-06	0.0285269	0.0455791	0	NA	blood	sQTL	pvalue	0.0310203	5
chr19:49738081_49925208	CD37	chr19	49738081	49925208	rs1465697	chr19:49837246	0.8831	KDELR1	ENSG00000105438	343	7.36278e-06	0.934774	1.55118e-07	0.0196482	0.0455707	-1	0.489796	blood	eQTL	pvalue	0.895488	2
chr6:6992891_7245458	RREB1	chr6	6992891	7245458	rs12211604	chr6:7100029	0.9111		ENSG00000236512	576	0.0344414	0.861464	0.0022517	0.0562748	0.045568	1	0.453125	blood	eQTL	pvalue	NA	NA
chr21:34666160_35187100	IFNGR2	chr21	34666160	35187100	rs9808753	chr21:34787312	1.0846	EVA1C	ENSG00000166979	258	0.649487	0.277282	0.0194205	0.00824551	0.0455659	0	NA	blood	sQTL	pvalue	0.325815	4
chr2:191907655_192030391	STAT4	chr2	191907655	192030391	rs6738544	chr2:191989356	1.0684	NEMP2	ENSG00000189362	189	0.586546	0.34886	0.0119631	0.00706972	0.0455611	0	NA	spleen	sQTL	pvalue	NA	6
chr19:49738081_49925208	CD37	chr19	49738081	49925208	rs1465697	chr19:49837246	0.8831	BCL2L12	ENSG00000126453	398	7.08615e-06	0.918886	2.74679e-07	0.035573	0.0455336	-1	0.233668	blood	eQTL	pvalue	1.55699e-05	8
chr14:75945376_76028941	BATF	chr14	75945376	76028941	rs34695601	chr14:76014298	1.1157	TTLL5	ENSG00000119685	181	0.0123975	0.926991	0.000199785	0.0148929	0.0455187	1	0.331492	blood	eQTL	pvalue	1.97991e-09	5
chr1:160613956_160649926	CD48	chr1	160613956	160649926	rs6427540	chr1:160634588	1.1225	HSPA6	ENSG00000173110	84	0.316379	0.631313	0.00228299	0.00451004	0.0455141	1	0.595238	spleen	eQTL	pvalue	0.461296	8
chr1:25270572_25305783	RUNX3	chr1	25270572	25305783	rs6672420	chr1:25291010	0.9316		ENSG00000233478	108	0.450983	0.494353	0.0043883	0.0047648	0.0455117	-1	0.759259	spleen	eQTL	pvalue	NA	NA
chr5:133418739_133782153	TCF7	chr5	133418739	133782153	rs244656	chr5:133449827	1.1168	TXNDC15	ENSG00000113621	471	0.170895	0.73762	0.00865868	0.0373274	0.0454989	-1	0.356688	blood	eQTL	pvalue	0.109183	5
chr7:37359204_37459644	ELMO1	chr7	37359204	37459644	rs60600003	chr7:37382465	0.8747	TRGV10	ENSG00000211694	380	0.0472265	0.886067	0.00107547	0.0201326	0.0454981	-1	0.6	blood	eQTL	pvalue	NA	NA
chr1:160613956_160649926	CD48	chr1	160613956	160649926	rs6427540	chr1:160634588	1.1225	F11R	ENSG00000158769	84	0.316563	0.63168	0.00210825	0.00416138	0.0454879	-1	0.535714	spleen	eQTL	pvalue	5.54288e-05	6
chr6:6992891_7245458	RREB1	chr6	6992891	7245458	rs12211604	chr6:7100029	0.9111	RREB1	ENSG00000124782	576	0.035184	0.880039	0.00151261	0.0377886	0.0454761	-1	0.519097	blood	eQTL	pvalue	0.999968	1
chr2:24688055_25386524	ADCY3	chr2	24688055	25386524	rs11125803	chr2:25052177	0.9271	TP53I3	ENSG00000115129	1230	0.575249	0.293697	0.056685	0.0288954	0.0454733	0	NA	blood	sQTL	pvalue	3.75804e-07	9
chr19:10258259_10897760	TYK2	chr19	10258259	10897760	rs34536443	chr19:10463118	1.3037	ZNF559	ENSG00000188321	341	0.263798	0.665925	0.00705101	0.0177539	0.0454719	1	0.302053	blood	eQTL	pvalue	7.71789e-09	10
chr17:40264534_40782389	STAT3	chr17	40264534	40782389	rs1026916	chr17:40529835	0.8784	ATP6V0A1	ENSG00000033627	668	7.7397e-09	0.802566	1.46598e-09	0.151969	0.0454647	-1	0.687126	spleen	eQTL	pvalue	0.99725	1
chr1:160698276_160925186	SLAMF7	chr1	160698276	160925186	rs983494	chr1:160703965	1.1061	NHLH1	ENSG00000171786	485	0.0516557	0.874422	0.00159019	0.0268731	0.0454591	1	0.674227	blood	eQTL	pvalue	0.640239	8
chr16:1041953_1105201	SOX8	chr16	1041953	1105201	rs405343	chr16:1067832	0.8884		ENSG00000279255	232	0.0035636	0.93442	6.31309e-05	0.0165083	0.0454453	1	0.461207	blood	eQTL	pvalue	NA	NA
chr5:133827615_134321836	JADE2	chr5	133827615	134321836	rs2084007	chr5:133891282	1.0826		ENSG00000279469	491	0.115777	0.771015	0.00885333	0.0589133	0.0454421	1	0.405295	spleen	eQTL	pvalue	NA	NA
chr1:160613956_160649926	CD48	chr1	160613956	160649926	rs6427540	chr1:160634588	1.1225	DEDD	ENSG00000158796	84	0.316584	0.631722	0.00210272	0.0041504	0.0454409	1	0.5	spleen	eQTL	pvalue	0.869503	2
chr16:11031156_11498745	RMI2	chr16	11031156	11498745	rs34947566	chr16:11412926	1.1412	GSPT1	ENSG00000103342	1334	6.71091e-19	0.845841	8.62955e-20	0.108721	0.045438	-1	0.434033	blood	eQTL	pvalue	0.951655	1
chr16:57045349_57110366	NLRC5	chr16	57045349	57110366	rs8062446	chr16:57077094	1.0885	POLR2C	ENSG00000102978	201	0.300911	0.637416	0.00522108	0.0110143	0.0454379	1	0.383085	spleen	eQTL	pvalue	0.0470077	4
chr19:10744807_11274530	SMARCA4	chr19	10744807	11274530	rs12609500	chr19:11173928	1.0997	DNMT1	ENSG00000130816	1040	0.0247479	0.832594	0.00280775	0.0944158	0.0454349	-1	0.475962	blood	eQTL	pvalue	1	1
chr3:121369811_122211421	CD86	chr3	121369811	122211421	rs75937181	chr3:121783015	1.2386	CSTA	ENSG00000121552	1903	9.11564e-08	0.820013	1.49628e-08	0.134555	0.0454317	1	0.543878	spleen	eQTL	pvalue	0.000533614	10
chr16:29841225_30438138	TBX6	chr16	29841225	30438138	rs3809627	chr16:30103160	0.9076	MAZ	ENSG00000103495	449	0.00790243	0.916957	0.000254235	0.0294547	0.0454314	0	NA	blood	sQTL	pvalue	0.95397	2
chr6:137876882_138124804	OLIG3	chr6	137876882	138124804	rs631204	chr6:137959455	1.1194		ENSG00000225177	184	0.514417	0.427018	0.00720478	0.00593527	0.0454257	0	NA	spleen	sQTL	pvalue	NA	NA
chr12:57855180_58473351	OS9	chr12	57855180	58473351	rs701006	chr12:58106836	1.1206	RBMS2	ENSG00000076067	77	0.0208634	0.927315	0.000141766	0.00625566	0.0454243	0	NA	blood	sQTL	pvalue	0.0029148	5
chr14:103199716_103463149	TRAF3	chr14	103199716	103463149	rs12147246	chr14:103265844	0.9054	ANKRD9	ENSG00000156381	481	0.000240575	0.917276	9.72907e-06	0.0370501	0.045424	0	NA	blood	sQTL	pvalue	0.180354	7
chr16:1041953_1105201	SOX8	chr16	1041953	1105201	rs405343	chr16:1067832	0.8884	HBA2	ENSG00000188536	232	0.00355973	0.933406	6.71131e-05	0.0175525	0.0454145	1	0.681034	blood	eQTL	pvalue	0.448694	10
chr11:118000454_118904452	PHLDB1	chr11	118000454	118904452	rs34026809	chr11:118480695	0.8643	MCAM	ENSG00000076706	1244	6.83173e-05	0.886732	5.22554e-06	0.0677801	0.045414	-1	0.542605	blood	eQTL	pvalue	0.0547531	4
chr1:6333701_6562784	ESPN	chr1	6333701	6562784	rs2986736	chr1:6512547	0.8994	ACOT7	ENSG00000097021	566	0.58678	0.314887	0.0344681	0.0184514	0.045413	0	NA	spleen	sQTL	pvalue	0.381518	3
chr6:137407099_137466087	IL22RA2	chr6	137407099	137466087	rs62420820	chr6:137438057	1.1471	MTFR2	ENSG00000146410	131	9.14441e-08	0.946032	8.3148e-10	0.00855664	0.045411	1	0.78626	blood	eQTL	pvalue	0.000151538	7
chr1:160613956_160649926	CD48	chr1	160613956	160649926	rs6427540	chr1:160634588	1.1225	SLAMF6	ENSG00000162739	84	0.316678	0.631908	0.00201965	0.00398466	0.0454099	1	0.738095	spleen	eQTL	pvalue	0.35688	4
chr1:160613956_160649926	CD48	chr1	160613956	160649926	rs6427540	chr1:160634588	1.1225		ENSG00000272668	84	0.315698	0.629954	0.00299965	0.00594019	0.0454074	1	0.559524	spleen	eQTL	pvalue	NA	NA
chr12:9445978_9939813	CLECL1	chr12	9445978	9939813	rs7977720	chr12:9866349	0.903	KLRC3	ENSG00000205810	816	5.55118e-05	0.902412	3.20928e-06	0.0521253	0.0454035	-1	0.666667	blood	eQTL	pvalue	0.204479	9
chr3:119102250_119275236	TIMMDC1	chr3	119102250	119275236	rs9843355	chr3:119228508	1.1432	POGLUT1	ENSG00000163389	463	3.70337e-05	0.921085	1.3477e-06	0.033474	0.0454024	0	NA	blood	sQTL	pvalue	0.000114466	5
chr8:144971080_145126375	PLEC	chr8	144971080	145126375	rs3923387	chr8:144986793	1.0732	RECQL4	ENSG00000160957	262	0.448314	0.486641	0.00944146	0.0102032	0.0454008	1	0.248092	blood	eQTL	pvalue	NA	7
chr1:160613956_160649926	CD48	chr1	160613956	160649926	rs6427540	chr1:160634588	1.1225	FCGR2B	ENSG00000072694	37	0.542578	0.40668	0.00307937	0.00226269	0.0454001	-1	0.351351	blood	eQTL	pvalue	0.0474026	4
chr8:128088066_128211494	POU5F1B	chr8	128088066	128211494	rs735542	chr8:128175696	1.0881	LRATD2	ENSG00000168672	269	0.26627	0.655653	0.0094524	0.0232298	0.0453948	-1	0.605948	spleen	eQTL	pvalue	NA	8
chr11:65354926_66061233	TSGA10IP	chr11	65354926	66061233	rs531612	chr11:65705432	0.9155	KLC2	ENSG00000174996	1096	0.00356641	0.877665	0.000297134	0.0730768	0.0453946	0	NA	blood	sQTL	pvalue	0.997255	2
chr1:92450091_93431324	GFI1	chr1	92450091	93431324	rs58394161	chr1:92939959	0.8425	CCDC18	ENSG00000122483	960	2.83926e-10	0.718819	9.31521e-11	0.235789	0.0453918	1	0.554167	spleen	eQTL	pvalue	NA	6
chr7:149128286_149433143	ZNF746	chr7	149128286	149433143	rs354033	chr7:149289464	1.114	ZNF767P	ENSG00000133624	573	0.000656542	0.925083	2.05075e-05	0.0288502	0.0453901	0	NA	blood	sQTL	pvalue	NA	NA
chr4:87502391_88275366	AFF1	chr4	87502391	88275366	rs2705616	chr4:87862396	0.9207	HSP90AB3P	ENSG00000183199	914	0.10271	0.789218	0.00722382	0.0554619	0.0453854	-1	0.43326	spleen	eQTL	pvalue	NA	NA
chr16:57045349_57110366	NLRC5	chr16	57045349	57110366	rs8062446	chr16:57077094	1.0885	CPNE2	ENSG00000140848	201	0.30124	0.638112	0.00491085	0.0103572	0.04538	-1	0.422886	spleen	eQTL	pvalue	0.544003	3
chr5:141414305_141597351	NDFIP1	chr5	141414305	141597351	rs249677	chr5:141539339	0.9256	PCDHGC5	ENSG00000240764	539	0.165449	0.750563	0.00698191	0.0316283	0.0453786	-1	0.320965	spleen	eQTL	pvalue	2.85044e-05	4
chr11:118617158_118947933	BCL9L	chr11	118617158	118947933	rs149114341	chr11:118783424	1.3559	RPL5P30	ENSG00000243431	620	7.69335e-05	0.917286	3.12955e-06	0.0372686	0.0453656	-1	0.633871	blood	eQTL	pvalue	NA	NA
chr1:160613956_160649926	CD48	chr1	160613956	160649926	rs6427540	chr1:160634588	1.1225	PCP4L1	ENSG00000248485	84	0.31637	0.631295	0.00234165	0.00462724	0.0453653	1	0.559524	spleen	eQTL	pvalue	0.223986	9
chr1:160613956_160649926	CD48	chr1	160613956	160649926	rs6427540	chr1:160634588	1.1225	PIGM	ENSG00000143315	84	0.316196	0.630947	0.00251702	0.00497718	0.0453635	-1	0.369048	spleen	eQTL	pvalue	0.000916858	8
chr4:87502391_88275366	AFF1	chr4	87502391	88275366	rs2705616	chr4:87862396	0.9207		ENSG00000248196	1529	0.0836863	0.762431	0.0107397	0.0977993	0.0453437	-1	0.611511	spleen	eQTL	pvalue	NA	NA
chr17:43279320_43781083	MAP3K14	chr17	43279320	43781083	rs7222450	chr17:43407670	1.1034	PLCD3	ENSG00000161714	784	0.00898625	0.90659	0.000384026	0.0386977	0.0453421	0	NA	blood	sQTL	pvalue	0.000143297	5
chr1:160162872_160430469	VANGL2	chr1	160162872	160430469	rs3737798	chr1:160389984	1.0911	FCER1A	ENSG00000179639	91	0.141066	0.806182	0.00111064	0.00630191	0.0453396	1	0.593407	spleen	eQTL	pvalue	0.00255803	8
chr6:137407099_137466087	IL22RA2	chr6	137407099	137466087	rs62420820	chr6:137438057	1.1471	MAP7	ENSG00000135525	131	9.15745e-08	0.947382	7.08978e-10	0.00728938	0.0453285	-1	0.381679	blood	eQTL	pvalue	0.929881	2
chr14:103015542_103459588	TRAF3	chr14	103015542	103459588	rs12588969	chr14:103230758	0.9148	DYNC1H1	ENSG00000197102	730	0.000232069	0.884844	1.82605e-05	0.0695794	0.0453265	0	NA	blood	sQTL	pvalue	1	1
chr11:118000454_118904452	PHLDB1	chr11	118000454	118904452	rs34026809	chr11:118480695	0.8643	THY1	ENSG00000154096	1112	6.88252e-05	0.893319	4.72505e-06	0.0612837	0.0453238	-1	0.588129	blood	eQTL	pvalue	0.164135	7
chr19:4353219_4519732	HDGFL2	chr19	4353219	4519732	rs12971909	chr19:4466466	0.9175		ENSG00000280247	434	0.40577	0.507895	0.018234	0.0227779	0.0453234	1	0.599078	spleen	eQTL	pvalue	NA	NA
chr17:37869878_38507250	NR1D1	chr17	37869878	38507250	rs883871	chr17:38252660	0.9009	IKZF3	ENSG00000161405	1005	0.300789	0.561449	0.0322634	0.0601771	0.0453219	0	NA	spleen	sQTL	pvalue	0.994922	2
chr16:11031156_11498745	RMI2	chr16	11031156	11498745	rs34947566	chr16:11412926	1.1412		ENSG00000262420	1334	6.83519e-19	0.861505	7.3961e-20	0.0931748	0.0453204	1	0.675412	blood	eQTL	pvalue	NA	NA
chr1:25270572_25305783	RUNX3	chr1	25270572	25305783	rs6672420	chr1:25291010	0.9316	RCAN3	ENSG00000117602	108	0.449328	0.492128	0.00633441	0.00689248	0.0453173	0	NA	blood	sQTL	pvalue	0.00320642	8
chr1:200671993_201056749	INAVA	chr1	200671993	201056749	rs59655222	chr1:200875897	1.1311	KIF21B	ENSG00000116852	868	3.01178e-06	0.751662	8.13636e-07	0.203017	0.045317	-1	0.385945	blood	eQTL	pvalue	0.999414	3
chr1:2407781_2779397	PRXL2B	chr1	2407781	2779397	rs6670198	chr1:2520527	0.865		ENSG00000272153	192	7.80733e-11	0.941229	1.11972e-12	0.0134537	0.0453169	-1	0.473958	blood	eQTL	pvalue	NA	NA
chr19:49738081_49925208	CD37	chr19	49738081	49925208	rs1465697	chr19:49837246	0.8831	GRWD1	ENSG00000105447	398	7.20187e-06	0.933891	1.60694e-07	0.0207924	0.0453094	-1	0.582915	blood	eQTL	pvalue	0.337779	5
chr1:160613956_160649926	CD48	chr1	160613956	160649926	rs6427540	chr1:160634588	1.1225	SNHG28	ENSG00000188004	84	0.31659	0.631734	0.00214058	0.00422606	0.0453086	1	0.404762	spleen	eQTL	pvalue	NA	10
chr19:10744807_11274530	SMARCA4	chr19	10744807	11274530	rs12609500	chr19:11173928	1.0997	PLPPR2	ENSG00000105520	1040	0.0252595	0.849806	0.00230013	0.0773379	0.0452962	-1	0.471154	blood	eQTL	pvalue	NA	1
chr19:10423338_10625953	KEAP1	chr19	10423338	10625953	rs28834106	chr19:10592144	1.1381	ODAD3	ENSG00000198003	149	3.14861e-05	0.938529	5.43533e-07	0.0161562	0.0452831	1	0.496644	blood	eQTL	pvalue	NA	7
chr1:92929865_93512762	DIPK1A	chr1	92929865	93512762	rs1415069	chr1:93426869	0.9313	CCDC18	ENSG00000122483	870	2.83223e-10	0.717042	9.38967e-11	0.237675	0.0452829	1	0.565517	spleen	eQTL	pvalue	NA	6
chr19:47540310_47753426	SAE1	chr19	47540310	47753426	rs11083862	chr19:47638539	1.106	BBC3	ENSG00000105327	230	0.00222203	0.938336	3.35561e-05	0.0141251	0.0452829	0	NA	blood	sQTL	pvalue	0.0712435	9
chr1:160613956_160649926	CD48	chr1	160613956	160649926	rs6427540	chr1:160634588	1.1225	CD48	ENSG00000117091	84	0.316239	0.631034	0.00250104	0.00494537	0.0452805	1	0.619048	spleen	eQTL	pvalue	0.000152359	9
chr19:10744807_11274530	SMARCA4	chr19	10744807	11274530	rs12609500	chr19:11173928	1.0997	EIF3G	ENSG00000130811	878	0.0247047	0.830951	0.00286161	0.0962062	0.0452762	-1	0.338269	blood	eQTL	pvalue	0.983422	2
chr19:45110119_45187302	PVR	chr19	45110119	45187302	rs7260482	chr19:45143942	0.9152		ENSG00000278917	150	0.218237	0.725435	0.00257065	0.00849975	0.045258	-1	0.3	spleen	eQTL	pvalue	NA	NA
chr11:46876450_47860184	MYBPC3	chr11	46876450	47860184	rs2269434	chr11:47360412	0.9175		ENSG00000244313	772	0.0337847	0.877606	0.00160935	0.0417599	0.0452402	1	0.537565	blood	eQTL	pvalue	NA	NA
chr22:50935082_51045816	ODF3B	chr22	50935082	51045816	rs140522	chr22:50971266	0.8953		ENSG00000279345	413	0.000156167	0.923057	5.34553e-06	0.0315506	0.045231	1	0.491525	blood	eQTL	pvalue	NA	NA
chr17:43279320_43781083	MAP3K14	chr17	43279320	43781083	rs7222450	chr17:43407670	1.1034	FZD2	ENSG00000180340	485	0.00894214	0.901546	0.000435366	0.0438484	0.0452282	1	0.474227	blood	eQTL	pvalue	NA	3
chr12:111384730_112382251	SH2B3 - ATXN2	chr12	111384730	112382251	rs3184504	chr12:111884608	1.0709	VPS29	ENSG00000111237	476	0.765517	0.102581	0.0764727	0.0102023	0.0452272	0	NA	blood	sQTL	pvalue	0.934744	3
chr5:176525029_176837504	RGS14	chr5	176525029	176837504	rs67111717	chr5:176790162	1.1003	RN7SL684P	ENSG00000243959	515	0.0395184	0.878618	0.00157894	0.0350595	0.0452255	1	0.386408	blood	eQTL	pvalue	NA	NA
chr18:56304778_56462884	MALT1	chr18	56304778	56462884	rs9955954	chr18:56348044	0.8958	MRPL37P1	ENSG00000266946	351	0.00105867	0.91797	4.12325e-05	0.0357075	0.0452223	1	0.54416	blood	eQTL	pvalue	NA	NA
chr11:60760530_60835043	CD6	chr11	60760530	60835043	rs4939490	chr11:60793651	1.1464	DDB1	ENSG00000167986	205	2.17373e-09	0.939405	3.56823e-11	0.0153754	0.0452198	1	0.785366	blood	eQTL	pvalue	0.999992	1
chr19:4353219_4519732	HDGFL2	chr19	4353219	4519732	rs12971909	chr19:4466466	0.9175	PIP5K1C	ENSG00000186111	434	0.407833	0.510477	0.0162192	0.0202561	0.045215	-1	0.43318	spleen	eQTL	pvalue	0.85939	2
chr1:101213532_101663312	SLC30A7	chr1	101213532	101663312	rs11578655	chr1:101412902	0.8673	BCAS2P2	ENSG00000234332	748	7.42552e-10	0.912904	3.412e-11	0.0419024	0.0451941	1	0.533422	blood	eQTL	pvalue	NA	NA
chr3:100568229_101346033	IMPG2	chr3	100568229	101346033	rs111430408	chr3:100848597	1.1813	NFKBIZ	ENSG00000144802	1696	0.143472	0.705748	0.0178464	0.0877428	0.0451912	0	NA	blood	sQTL	pvalue	0.999617	1
chr11:65354926_66061233	TSGA10IP	chr11	65354926	66061233	rs531612	chr11:65705432	0.9155	CD248	ENSG00000174807	1096	0.00358533	0.882321	0.000279088	0.0686361	0.0451788	-1	0.427007	blood	eQTL	pvalue	0.541815	3
chr2:60958287_61741947	PUS10	chr2	60958287	61741947	rs1177228	chr2:61242410	1.1134	COMMD1	ENSG00000173163	900	0.00150414	0.895734	9.66332e-05	0.0575012	0.0451635	-1	0.673333	blood	eQTL	pvalue	0.372794	5
chr8:144971080_145126375	PLEC	chr8	144971080	145126375	rs3923387	chr8:144986793	1.0732	MINCR	ENSG00000253716	262	0.449245	0.487652	0.00862385	0.00931597	0.0451634	1	0.828244	blood	eQTL	pvalue	NA	NA
chr5:141414305_141597351	NDFIP1	chr5	141414305	141597351	rs249677	chr5:141539339	0.9256	LINC01844	ENSG00000236714	539	0.164725	0.74728	0.00774672	0.0350981	0.0451497	-1	0.406308	spleen	eQTL	pvalue	NA	NA
chr16:57045349_57110366	NLRC5	chr16	57045349	57110366	rs8062446	chr16:57077094	1.0885	MT1G	ENSG00000125144	201	0.299655	0.634754	0.00657128	0.0138747	0.0451447	1	0.706468	spleen	eQTL	pvalue	0.00811948	10
chr12:6488450_6553604	LTBR	chr12	6488450	6553604	rs2364485	chr12:6514963	0.9041	ING4	ENSG00000111653	158	0.620701	0.322195	0.00790621	0.00405883	0.0451395	0	NA	blood	sQTL	pvalue	0.0521019	4
chr1:160613956_160649926	CD48	chr1	160613956	160649926	rs6427540	chr1:160634588	1.1225	VSIG8	ENSG00000243284	84	0.316416	0.631386	0.00237239	0.00468881	0.0451365	-1	0.309524	spleen	eQTL	pvalue	0.00316	5
chr4:103418185_104378012	SLC9B1	chr4	103418185	104378012	rs6533052	chr4:103911781	1.0668	SLC9B1	ENSG00000164037	1263	0.171502	0.717883	0.0126354	0.0528448	0.0451349	1	0.787807	blood	eQTL	pvalue	8.48795e-05	6
chr1:101212872_101621089	EXTL2	chr1	101212872	101621089	rs74449127	chr1:101290432	1.2177	EXTL2	ENSG00000162694	626	4.44027e-10	0.545893	3.32701e-10	0.408981	0.0451254	1	0.835463	blood	eQTL	pvalue	3.15805e-05	6
chr15:79125587_79260741	RASGRF1	chr15	79125587	79260741	rs62013236	chr15:79247482	1.1334	CIB2	ENSG00000136425	347	0.0615265	0.85722	0.00242261	0.033708	0.0451227	0	NA	blood	sQTL	pvalue	0.000468493	7
chr19:6615889_6693163	TNFSF14	chr19	6615889	6693163	rs1077667	chr19:6668972	1.164	TRIP10	ENSG00000125733	391	4.63249e-07	0.928441	1.32167e-08	0.0264438	0.0451146	1	0.705882	blood	eQTL	pvalue	0.354472	4
chr1:160698276_160925186	SLAMF7	chr1	160698276	160925186	rs983494	chr1:160703965	1.1061	PFDN2	ENSG00000143256	485	0.0519571	0.879524	0.00130812	0.0220987	0.0451116	-1	0.389691	blood	eQTL	pvalue	0.219933	4
chr11:63849101_64220132	PRDX5	chr11	63849101	64220132	rs11231749	chr11:64095178	1.0758		ENSG00000256116	591	0.455275	0.440009	0.0303351	0.0292728	0.0451082	1	0.663283	spleen	eQTL	pvalue	NA	NA
chr12:123192738_124002762	PITPNM2	chr12	123192738	124002762	rs7975763	chr12:123604053	0.886	CCDC62	ENSG00000130783	1286	0.000390261	0.855687	4.50729e-05	0.0987819	0.0450953	-1	0.417574	blood	eQTL	pvalue	1.43535e-12	7
chr5:176525029_176837504	RGS14	chr5	176525029	176837504	rs67111717	chr5:176790162	1.1003	SLC34A1	ENSG00000131183	515	0.039204	0.871629	0.00189902	0.0421762	0.045092	-1	0.382524	blood	eQTL	pvalue	1.07656e-15	10
chr19:49738081_49925208	CD37	chr19	49738081	49925208	rs1465697	chr19:49837246	0.8831	BAX	ENSG00000087088	398	7.17107e-06	0.929897	1.93169e-07	0.0250039	0.0450913	-1	0.384422	blood	eQTL	pvalue	0.167939	5
chr16:11193828_11521191	RMI2	chr16	11193828	11521191	rs146566517	chr16:11353879	0.469	LITAF	ENSG00000189067	1135	8.50158e-19	0.809012	1.53377e-19	0.145909	0.0450788	-1	0.360352	blood	eQTL	pvalue	0.313932	8
chr1:160613956_160649926	CD48	chr1	160613956	160649926	rs6427540	chr1:160634588	1.1225	NR1I3	ENSG00000143257	84	0.316655	0.631862	0.00215396	0.00425301	0.0450761	-1	0.511905	spleen	eQTL	pvalue	0.00035522	7
chr22:37251477_37323988	CSF2RB	chr22	37251477	37323988	rs5756405	chr22:37310954	1.0706		ENSG00000235237	223	0.396739	0.528174	0.0128982	0.0171262	0.0450631	-1	0.264574	spleen	eQTL	pvalue	NA	NA
chr12:123192738_124002762	PITPNM2	chr12	123192738	124002762	rs7975763	chr12:123604053	0.886	ATP6V0A2	ENSG00000185344	1272	0.000399512	0.875973	3.58445e-05	0.0785478	0.0450443	0	NA	blood	sQTL	pvalue	4.73811e-06	5
chr16:57045349_57110366	NLRC5	chr16	57045349	57110366	rs8062446	chr16:57077094	1.0885	CCL22	ENSG00000102962	201	0.300694	0.636956	0.00556583	0.011745	0.0450388	-1	0.567164	spleen	eQTL	pvalue	0.279053	10
chr3:112415120_113061248	CD200R1	chr3	112415120	113061248	rs138433213	chr3:112693983	1.2904	GTPBP8	ENSG00000163607	1974	0.638678	0.173236	0.112566	0.0304874	0.0450328	0	NA	blood	sQTL	pvalue	2.88123e-06	9
chr16:85964563_86021505	IRF8	chr16	85964563	86021505	rs35703946	chr16:86021505	1.1883	GINS2	ENSG00000131153	269	0.00152208	0.935326	2.95258e-05	0.0180987	0.0450242	1	0.605948	blood	eQTL	pvalue	6.07718e-09	10
chr16:29841225_30438138	TBX6	chr16	29841225	30438138	rs3809627	chr16:30103160	0.9076	PAGR1	ENSG00000280789	449	0.00768031	0.891184	0.000479831	0.0556321	0.045024	1	0.280624	blood	eQTL	pvalue	0.500966	NA
chr15:79125587_79260741	RASGRF1	chr15	79125587	79260741	rs62013236	chr15:79247482	1.1334	MINAR1	ENSG00000169330	347	0.0612094	0.852802	0.00274664	0.0382227	0.0450194	-1	0.342939	blood	eQTL	pvalue	NA	4
chr12:9445978_9939813	CLECL1	chr12	9445978	9939813	rs7977720	chr12:9866349	0.903	PZP	ENSG00000126838	1128	5.41884e-05	0.88092	4.55578e-06	0.0740166	0.0450044	1	0.769504	blood	eQTL	pvalue	1.35184e-21	6
chr19:10423338_10625953	KEAP1	chr19	10423338	10625953	rs28834106	chr19:10592144	1.1381	C3P1	ENSG00000167798	412	3.08164e-05	0.924631	1.01253e-06	0.0303354	0.0450017	1	0.424757	blood	eQTL	pvalue	NA	NA
chr17:43279320_43781083	MAP3K14	chr17	43279320	43781083	rs7222450	chr17:43407670	1.1034	PLEKHM1	ENSG00000225190	784	0.00785783	0.796481	0.00147239	0.149198	0.04499	-1	0.248724	spleen	eQTL	pvalue	0.840543	3
chr22:37251477_37323988	CSF2RB	chr22	37251477	37323988	rs5756405	chr22:37310954	1.0706	MFNG	ENSG00000100060	223	0.402102	0.535314	0.0075794	0.0100454	0.0449591	-1	0.609865	spleen	eQTL	pvalue	1.32486e-07	9
chr1:24053465_24253752	CNR2	chr1	24053465	24253752	rs112741635	chr1:24207504	0.8105	ZNF436-AS1	ENSG00000249087	289	0.486865	0.447179	0.0109686	0.0100295	0.0449577	1	0.318339	spleen	eQTL	pvalue	NA	10
chr16:1041953_1105201	SOX8	chr16	1041953	1105201	rs405343	chr16:1067832	0.8884	EME2	ENSG00000197774	232	0.00357323	0.936945	5.53511e-05	0.0144688	0.0449574	0	NA	blood	sQTL	pvalue	9.50138e-14	10
chr16:1041953_1105201	SOX8	chr16	1041953	1105201	rs405343	chr16:1067832	0.8884	DECR2	ENSG00000242612	232	0.00354586	0.92977	8.27506e-05	0.0216533	0.0449485	1	0.616379	blood	eQTL	pvalue	3.46559e-09	9
chr17:37869878_38507250	NR1D1	chr17	37869878	38507250	rs883871	chr17:38252660	0.9009	MIEN1	ENSG00000141741	1005	0.304884	0.569093	0.0283015	0.0527824	0.0449386	0	NA	spleen	sQTL	pvalue	0.773017	4
chr19:10258259_10897760	TYK2	chr19	10258259	10897760	rs34536443	chr19:10463118	1.3037	TSPAN16	ENSG00000130167	1038	2.84138e-05	0.852615	3.41452e-06	0.102415	0.0449384	1	0.632948	blood	eQTL	pvalue	0.000252238	8
chr11:95336816_95593575	FAM76B	chr11	95336816	95593575	rs56095240	chr11:95421830	0.8885		ENSG00000245552	627	0.673229	0.238121	0.0323241	0.0113881	0.0449384	1	0.475279	blood	eQTL	pvalue	NA	NA
chr1:160613956_160649926	CD48	chr1	160613956	160649926	rs6427540	chr1:160634588	1.1225	ADAMTS4	ENSG00000158859	84	0.316701	0.631956	0.00215391	0.00425304	0.0449361	1	0.738095	spleen	eQTL	pvalue	0.00546594	4
chr16:29841225_30438138	TBX6	chr16	29841225	30438138	rs3809627	chr16:30103160	0.9076	SPNS1	ENSG00000169682	133	0.0133448	0.934125	0.000107697	0.00749381	0.0449282	-1	0.466165	blood	eQTL	pvalue	0.258447	4
chr1:160613956_160649926	CD48	chr1	160613956	160649926	rs6427540	chr1:160634588	1.1225	NA	ENSG00000260766	84	0.316679	0.631912	0.00217932	0.00430376	0.0449258	-1	0.547619	spleen	eQTL	pvalue	NA	NA
chr16:1041953_1105201	SOX8	chr16	1041953	1105201	rs405343	chr16:1067832	0.8884	WFIKKN1	ENSG00000127578	232	0.00357699	0.937933	5.17194e-05	0.0135166	0.0449217	-1	0.642241	blood	eQTL	pvalue	4.90282e-08	7
chr1:160613956_160649926	CD48	chr1	160613956	160649926	rs6427540	chr1:160634588	1.1225	FCGR3A	ENSG00000203747	84	0.316773	0.632098	0.00208909	0.00412372	0.0449167	1	0.535714	spleen	eQTL	pvalue	1.22274e-05	9
chr1:25270572_25305783	RUNX3	chr1	25270572	25305783	rs6672420	chr1:25291010	0.9316	NIPAL3	ENSG00000001461	108	0.451531	0.494954	0.00412717	0.00447916	0.0449093	0	NA	spleen	sQTL	pvalue	0.000454712	5
chr5:118401568_118973394	TNFAIP8	chr5	118401568	118973394	rs32658	chr5:118703662	0.9376	HSD17B4	ENSG00000133835	1076	0.000536611	0.00242349	0.172612	0.779522	0.044906	1	0.563197	blood	eQTL	pvalue	1.82463e-05	4
chr20:44594575_44782428	CD40	chr20	44594575	44782428	rs6032662	chr20:44734310	1.1432	DBNDD2	ENSG00000244274	428	4.11821e-08	0.921272	1.51412e-09	0.033827	0.0449006	0	NA	blood	sQTL	pvalue	0.0506089	6
chr6:143752226_144043778	PHACTR2	chr6	143752226	144043778	rs6911131	chr6:143865221	0.864	TPT1P4	ENSG00000217027	725	0.617989	0.271022	0.0459717	0.0201162	0.0449006	1	0.409655	spleen	eQTL	pvalue	NA	NA
chr8:144971080_145126375	PLEC	chr8	144971080	145126375	rs3923387	chr8:144986793	1.0732	ZNF34	ENSG00000196378	262	0.445667	0.484217	0.0121074	0.0131098	0.0448992	0	NA	spleen	sQTL	pvalue	0.246111	4
chr11:118617158_118947933	BCL9L	chr11	118617158	118947933	rs149114341	chr11:118783424	1.3559	C2CD2L	ENSG00000172375	620	5.2764e-05	0.641892	2.57432e-05	0.31313	0.0448988	-1	0.285484	spleen	eQTL	pvalue	0.998152	2
chr14:52228101_52368559	GNG2	chr14	52228101	52368559	rs11852059	chr14:52306091	0.908	PTGDR	ENSG00000168229	458	0.0742448	0.852695	0.00225926	0.0259025	0.0448984	0	NA	blood	sQTL	pvalue	4.02093e-05	9
chr2:60958287_61741947	PUS10	chr2	60958287	61741947	rs1177228	chr2:61242410	1.1134	KIAA1841	ENSG00000162929	1180	0.00136417	0.87671	0.00011974	0.0769084	0.0448973	-1	0.477966	blood	eQTL	pvalue	3.32935e-06	4
chr17:37869878_38507250	NR1D1	chr17	37869878	38507250	rs883871	chr17:38252660	0.9009	MED1	ENSG00000125686	1005	0.305662	0.570545	0.0275405	0.0513619	0.0448898	1	0.520398	spleen	eQTL	pvalue	0.999991	1
chr6:36345180_36612323	ETV7	chr6	36345180	36612323	rs1076928	chr6:36348689	0.9266	CDKN1A	ENSG00000124762	633	0.144134	0.766613	0.00702795	0.037335	0.0448898	1	0.654028	blood	eQTL	pvalue	0.0272026	8
chr1:160698276_160925186	SLAMF7	chr1	160698276	160925186	rs983494	chr1:160703965	1.1061	PEA15	ENSG00000162734	485	0.0515689	0.872953	0.00170879	0.0288813	0.0448877	-1	0.620619	blood	eQTL	pvalue	0.698679	3
chr1:160613956_160649926	CD48	chr1	160613956	160649926	rs6427540	chr1:160634588	1.1225		ENSG00000232188	84	0.316647	0.631847	0.0022269	0.00439874	0.0448802	1	0.380952	spleen	eQTL	pvalue	NA	NA
chr11:14076321_14885062	RRAS2	chr11	14076321	14885062	rs61884005	chr11:14402930	1.1436	BTBD10	ENSG00000148925	745	0.295396	0.604039	0.0183068	0.0373897	0.0448685	-1	0.35302	blood	eQTL	pvalue	0.47732	4
chr1:160613956_160649926	CD48	chr1	160613956	160649926	rs6427540	chr1:160634588	1.1225	RPS23P10	ENSG00000224203	84	0.316726	0.632005	0.00215159	0.00424847	0.0448684	-1	0.571429	spleen	eQTL	pvalue	NA	NA
chr15:90831146_91201561	ZNF774	chr15	90831146	91201561	rs6496663	chr15:90887584	0.9043	PLIN1	ENSG00000166819	914	0.00389238	0.876239	0.000331917	0.0746751	0.0448612	1	0.552516	blood	eQTL	pvalue	3.55843e-07	8
chr16:85964563_86021505	IRF8	chr16	85964563	86021505	rs35703946	chr16:86021505	1.1883	EMC8	ENSG00000131148	269	0.001519	0.933428	3.28902e-05	0.0201662	0.0448534	-1	0.557621	blood	eQTL	pvalue	0.259008	3
chr11:14076321_14885062	RRAS2	chr11	14076321	14885062	rs61884005	chr11:14402930	1.1436	BTBD10	ENSG00000148925	745	0.311299	0.586568	0.0198755	0.0374056	0.0448517	1	0.371812	spleen	eQTL	pvalue	0.47732	4
chr7:3099256_3199823	CARD11	chr7	3099256	3199823	rs10951042	chr7:3139417	1.0817	NUDT1	ENSG00000106268	428	0.176156	0.744815	0.00654686	0.0276363	0.0448457	1	0.799065	blood	eQTL	pvalue	1.28825e-09	10
chr16:1041953_1105201	SOX8	chr16	1041953	1105201	rs405343	chr16:1067832	0.8884	MRPS34	ENSG00000074071	232	0.00357916	0.938501	4.98675e-05	0.013031	0.0448391	-1	0.400862	blood	eQTL	pvalue	5.52344e-05	9
chr3:121334409_121729409	IQCB1	chr3	121334409	121729409	rs2331964	chr3:121542898	1.1042	ILDR1	ENSG00000145103	853	0.000100181	0.911496	4.79292e-06	0.0435635	0.0448357	1	0.797186	blood	eQTL	pvalue	7.93588e-07	6
chr16:1041953_1105201	SOX8	chr16	1041953	1105201	rs405343	chr16:1067832	0.8884	SNRNP25	ENSG00000161981	218	0.00357636	0.937759	5.27146e-05	0.0137775	0.0448347	1	0.559633	blood	eQTL	pvalue	0.00747804	7
chr1:160162872_160430469	VANGL2	chr1	160162872	160430469	rs3737798	chr1:160389984	1.0911	PFDN2	ENSG00000143256	373	0.0378017	0.889048	0.00115688	0.0271636	0.0448296	1	0.58445	blood	eQTL	pvalue	0.219933	4
chr19:10423338_10625953	KEAP1	chr19	10423338	10625953	rs28834106	chr19:10592144	1.1381	RPL10P15	ENSG00000267119	412	3.08156e-05	0.924607	1.01907e-06	0.0305319	0.0448289	1	0.354369	blood	eQTL	pvalue	NA	NA
chr11:46876450_47860184	MYBPC3	chr11	46876450	47860184	rs2269434	chr11:47360412	0.9175	NDUFS3	ENSG00000213619	1235	0.0324635	0.854099	0.00251391	0.0660949	0.0448284	1	0.693927	blood	eQTL	pvalue	0.047137	6
chr19:6615889_6693163	TNFSF14	chr19	6615889	6693163	rs1077667	chr19:6668972	1.164	RANBP3	ENSG00000031823	391	4.65531e-07	0.933015	1.10786e-08	0.0221588	0.0448262	-1	0.480818	blood	eQTL	pvalue	0.999905	1
chr1:101213532_101663312	SLC30A7	chr1	101213532	101663312	rs11578655	chr1:101412902	0.8673	EXTL2	ENSG00000162694	748	4.41079e-10	0.542269	3.35892e-10	0.412905	0.0448258	1	0.784759	blood	eQTL	pvalue	3.15805e-05	6
chr1:160613956_160649926	CD48	chr1	160613956	160649926	rs6427540	chr1:160634588	1.1225	SDHC	ENSG00000143252	84	0.316719	0.631992	0.00217338	0.00429201	0.0448232	-1	0.392857	spleen	eQTL	pvalue	0.09542	8
chr17:45312813_45874509	NPEPPS	chr17	45312813	45874509	rs11079784	chr17:45702280	1.1131	SP2-DT	ENSG00000264920	1160	1.93191e-06	0.868508	1.92889e-07	0.0866706	0.0448191	0	NA	blood	sQTL	pvalue	NA	NA
chr12:6488450_6553604	LTBR	chr12	6488450	6553604	rs2364485	chr12:6514963	0.9041		ENSG00000255966	158	0.622651	0.315419	0.0113887	0.00572443	0.0448173	1	0.588608	spleen	eQTL	pvalue	NA	NA
chr1:160162872_160430469	VANGL2	chr1	160162872	160430469	rs3737798	chr1:160389984	1.0911	SLAMF8	ENSG00000158714	373	0.0378368	0.889875	0.0011224	0.0263526	0.0448137	-1	0.630027	blood	eQTL	pvalue	1.70506e-06	7
chr12:9445978_9939813	CLECL1	chr12	9445978	9939813	rs7977720	chr12:9866349	0.903	GABARAPL1	ENSG00000139112	1128	5.32143e-05	0.865085	5.54175e-06	0.0900454	0.044811	0	NA	blood	sQTL	pvalue	0.782335	3
chr19:45110119_45187302	PVR	chr19	45110119	45187302	rs7260482	chr19:45143942	0.9152	ZNF222	ENSG00000159885	150	0.211939	0.721172	0.00502617	0.0170579	0.0448043	1	0.653333	blood	eQTL	pvalue	9.20501e-11	9
chr18:56304778_56462884	MALT1	chr18	56304778	56462884	rs9955954	chr18:56348044	0.8958	MALT1-AS1	ENSG00000267226	351	0.0010709	0.928579	2.94824e-05	0.0255194	0.0448011	1	0.683761	blood	eQTL	pvalue	NA	NA
chr11:60760530_60835043	CD6	chr11	60760530	60835043	rs4939490	chr11:60793651	1.1464	VPS37C	ENSG00000167987	205	2.17927e-09	0.941801	3.11438e-11	0.0134144	0.0447844	0	NA	blood	sQTL	pvalue	0.197171	5
chr11:118000454_118904452	PHLDB1	chr11	118000454	118904452	rs34026809	chr11:118480695	0.8643	CD3G	ENSG00000160654	1729	6.36705e-05	0.82645	9.91849e-06	0.128698	0.0447785	-1	0.434933	blood	eQTL	pvalue	0.0250305	7
chr19:10258259_10897760	TYK2	chr19	10258259	10897760	rs34536443	chr19:10463118	1.3037		ENSG00000267370	1256	2.62244e-05	0.770249	6.29837e-06	0.184948	0.0447706	-1	0.375796	spleen	eQTL	pvalue	NA	NA
chr1:160613956_160649926	CD48	chr1	160613956	160649926	rs6427540	chr1:160634588	1.1225	CFAP45	ENSG00000213085	84	0.316174	0.630903	0.00274065	0.00542402	0.0447585	-1	0.547619	spleen	eQTL	pvalue	NA	6
chr6:137876882_138124804	OLIG3	chr6	137876882	138124804	rs631204	chr6:137959455	1.1194		ENSG00000225177	184	0.505495	0.419612	0.0164908	0.0136443	0.0447575	1	0.483696	spleen	eQTL	pvalue	NA	NA
chr10:6038478_6185310	IL2RA	chr10	6038478	6185310	rs11256593	chr10:6117322	1.2048	GDI2	ENSG00000057608	525	1.31752e-20	0.917885	5.3696e-22	0.037364	0.0447511	1	0.540952	blood	eQTL	pvalue	0.987155	2
chr11:36415903_36603706	PRR5L	chr11	36415903	36603706	rs1365120	chr11:36438075	0.8873	PRR5L	ENSG00000135362	408	0.125424	0.130567	0.342631	0.356634	0.0447438	-1	0.47549	blood	eQTL	pvalue	0.0787689	4
chr12:6427052_6457062	TNFRSF1A	chr12	6427052	6457062	rs1800693	chr12:6440009	0.8808	RBP5	ENSG00000139194	47	1.42938e-07	0.953079	3.33956e-10	0.002182	0.0447387	1	0.531915	blood	eQTL	pvalue	0.00181921	9
chr19:16444965_16814328	EPS15L1	chr19	16444965	16814328	rs58166386	chr19:16559421	1.095	OCEL1	ENSG00000099330	605	0.0114418	0.901511	0.000530974	0.0417911	0.0447249	1	0.373554	blood	eQTL	pvalue	0.000144705	7
chr1:32347320_33034616	LCK	chr1	32347320	33034616	rs79979643	chr1:32738415	0.8736		ENSG00000279179	368	0.106784	0.821094	0.00315841	0.0242411	0.0447219	1	0.644022	blood	eQTL	pvalue	NA	NA
chr12:9445978_9939813	CLECL1	chr12	9445978	9939813	rs7977720	chr12:9866349	0.903	A2ML1	ENSG00000166535	1128	5.46763e-05	0.888853	4.08554e-06	0.0663723	0.0447155	-1	0.582447	blood	eQTL	pvalue	1.32902e-22	6
chr12:94644704_94880742	PLXNC1	chr12	94644704	94880742	rs61708525	chr12:94661453	1.0832		ENSG00000258035	433	0.600228	0.317093	0.0248706	0.0130941	0.0447146	1	0.494226	blood	eQTL	pvalue	NA	NA
chr4:108824655_109111753	LEF1	chr4	108824655	109111753	rs9992763	chr4:109058718	0.9139	OSTC	ENSG00000198856	494	0.0033054	0.910499	0.000150213	0.0413327	0.0447126	-1	0.536437	blood	eQTL	pvalue	0.608152	6
chr7:138679553_138742981	ZC3HAV1	chr7	138679553	138742981	rs10271373	chr7:138729795	0.9316	TTC26	ENSG00000105948	194	0.398324	0.540203	0.00713612	0.00963325	0.0447037	0	NA	spleen	sQTL	pvalue	0.00767	4
chr17:73033162_73583027	GRB2	chr17	73033162	73583027	rs9900529	chr17:73335776	1.0994	H3-3B	ENSG00000132475	1210	0.032362	0.827204	0.00360587	0.0921247	0.0447036	-1	0.492562	blood	eQTL	pvalue	NA	3
chr10:80999869_81071087	ZMIZ1	chr10	80999869	81071087	rs1250551	chr10:81059335	0.8907	NUTM2B	ENSG00000188199	194	4.63784e-06	0.939229	7.95485e-08	0.016065	0.0447011	1	0.670103	blood	eQTL	pvalue	0.841787	8
chr19:49738081_49925208	CD37	chr19	49738081	49925208	rs1465697	chr19:49837246	0.8831	SIGLEC16	ENSG00000161643	398	7.19134e-06	0.932526	1.75907e-07	0.0227658	0.0447007	1	0.557789	blood	eQTL	pvalue	NA	NA
chr16:85964563_86021505	IRF8	chr16	85964563	86021505	rs35703946	chr16:86021505	1.1883	RN7SL381P	ENSG00000263968	269	0.00152777	0.93882	2.43667e-05	0.0149287	0.0446987	1	0.750929	blood	eQTL	pvalue	NA	NA
chr15:79125587_79260741	RASGRF1	chr15	79125587	79260741	rs62013236	chr15:79247482	1.1334	IREB2	ENSG00000136381	347	0.0547237	0.762439	0.00925383	0.128885	0.0446986	-1	0.216138	blood	eQTL	pvalue	1	1
chr19:18164862_18409068	MPV17L2	chr19	18164862	18409068	rs4808760	chr19:18301979	0.8741	CCDC124	ENSG00000007080	674	1.26394e-07	0.920891	4.72914e-09	0.0344111	0.0446976	1	0.489614	blood	eQTL	pvalue	0.316957	5
chr17:73033162_73583027	GRB2	chr17	73033162	73583027	rs9900529	chr17:73335776	1.0994	SPHK1	ENSG00000176170	591	0.475637	0.420368	0.0315022	0.0277969	0.0446962	0	NA	spleen	sQTL	pvalue	1.29153e-05	8
chr12:57855180_58473351	OS9	chr12	57855180	58473351	rs701006	chr12:58106836	1.1206	KIF5A	ENSG00000155980	998	1.67895e-06	0.877447	1.49064e-07	0.0778588	0.0446926	1	0.670341	blood	eQTL	pvalue	0.99998	1
chr9:100551768_100895720	TRIM14	chr9	100551768	100895720	rs7855251	chr9:100868189	1.1164	TDRD7	ENSG00000196116	582	0.0115961	0.906791	0.000466745	0.0364538	0.0446924	-1	0.285223	blood	eQTL	pvalue	4.5654e-05	3
chr17:37869878_38507250	NR1D1	chr17	37869878	38507250	rs883871	chr17:38252660	0.9009	SMARCE1	ENSG00000073584	1005	0.307883	0.57469	0.0253889	0.047346	0.0446921	-1	0.296517	spleen	eQTL	pvalue	0.998188	1
chr5:141414305_141597351	NDFIP1	chr5	141414305	141597351	rs249677	chr5:141539339	0.9256	HDAC3	ENSG00000171720	539	0.165657	0.751506	0.00689895	0.0312526	0.0446857	1	0.397032	spleen	eQTL	pvalue	0.955038	2
chr16:85964563_86021505	IRF8	chr16	85964563	86021505	rs35703946	chr16:86021505	1.1883	MTHFSD	ENSG00000103248	269	0.00152462	0.936882	2.75528e-05	0.0168866	0.0446794	-1	0.330855	blood	eQTL	pvalue	3.7645e-09	9
chr16:29841225_30438138	TBX6	chr16	29841225	30438138	rs3809627	chr16:30103160	0.9076		ENSG00000260953	346	0.00798387	0.926103	0.000181914	0.0210567	0.0446744	1	0.49711	blood	eQTL	pvalue	NA	NA
chr19:49738081_49925208	CD37	chr19	49738081	49925208	rs1465697	chr19:49837246	0.8831	PRRG2	ENSG00000126460	398	7.18019e-06	0.93108	1.87285e-07	0.0242412	0.0446715	1	0.530151	blood	eQTL	pvalue	5.96506e-05	8
chr3:121334409_121729409	IQCB1	chr3	121334409	121729409	rs2331964	chr3:121542898	1.1042	CD86	ENSG00000114013	853	7.79909e-06	0.0709599	9.71931e-05	0.884266	0.0446688	-1	0.586166	blood	eQTL	pvalue	0.9627	2
chr1:120135045_120341256	PHGDH	chr1	120135045	120341256	rs483180	chr1:120267505	0.8974	ZNF697	ENSG00000143067	440	0.000465005	0.381215	0.000698942	0.572954	0.0446663	-1	0.418182	spleen	eQTL	pvalue	0.191081	5
chr1:160613956_160649926	CD48	chr1	160613956	160649926	rs6427540	chr1:160634588	1.1225	FCGR2B	ENSG00000072694	37	0.541642	0.409451	0.00244088	0.00180051	0.0446653	0	NA	spleen	sQTL	pvalue	0.0474026	4
chr17:37869878_38507250	NR1D1	chr17	37869878	38507250	rs883871	chr17:38252660	0.9009	KRT20	ENSG00000171431	746	0.554103	0.341868	0.0367413	0.0226238	0.0446633	1	0.398123	spleen	eQTL	pvalue	5.57988e-06	8
chr16:29841225_30438138	TBX6	chr16	29841225	30438138	rs3809627	chr16:30103160	0.9076	ZNF785	ENSG00000197162	449	0.00790303	0.917027	0.000260269	0.0301557	0.044654	1	0.198218	blood	eQTL	pvalue	3.83915e-14	10
chr20:62214158_62483911	SLC2A4RG	chr20	62214158	62483911	rs6742	chr20:62374441	1.1727	PTK6	ENSG00000101213	819	0.0212727	0.718979	0.00618322	0.208937	0.044628	-1	0.465201	blood	eQTL	pvalue	1.17663e-07	8
chr19:18164862_18409068	MPV17L2	chr19	18164862	18409068	rs4808760	chr19:18301979	0.8741	CRTC1	ENSG00000105662	674	1.24689e-07	0.908463	6.44522e-09	0.0469143	0.0446222	1	0.476261	blood	eQTL	pvalue	0.980548	2
chr11:46876450_47860184	MYBPC3	chr11	46876450	47860184	rs2269434	chr11:47360412	0.9175	ARHGAP1	ENSG00000175220	1049	0.0232943	0.610759	0.0118067	0.30952	0.0446202	-1	0.326025	blood	eQTL	pvalue	0.185565	2
chr17:40264534_40782389	STAT3	chr17	40264534	40782389	rs1026916	chr17:40529835	0.8784	NAGLU	ENSG00000108784	668	8.81311e-09	0.914056	3.98995e-10	0.0413373	0.0446069	0	NA	blood	sQTL	pvalue	0.000404074	5
chr1:92450091_93431324	GFI1	chr1	92450091	93431324	rs58394161	chr1:92939959	0.8425	CDC7	ENSG00000097046	571	8.35046e-08	0.912307	3.94789e-09	0.0430869	0.0446065	1	0.712785	blood	eQTL	pvalue	0.352414	5
chr11:118447156_118807735	CXCR5	chr11	118447156	118807735	rs6589706	chr11:118747813	1.088	RPS25	ENSG00000118181	747	7.01894e-05	0.911013	3.41832e-06	0.044323	0.0445906	-1	0.52075	blood	eQTL	pvalue	0.809687	3
chr5:176525029_176837504	RGS14	chr5	176525029	176837504	rs67111717	chr5:176790162	1.1003	PRR7-AS1	ENSG00000246334	515	0.0395633	0.879616	0.0015616	0.0346746	0.044585	-1	0.462136	blood	eQTL	pvalue	NA	NA
chr11:14076321_14885062	RRAS2	chr11	14076321	14885062	rs61884005	chr11:14402930	1.1436	SPON1	ENSG00000262655	1137	0.0677288	0.490436	0.0482101	0.349053	0.0445723	1	0.25066	spleen	eQTL	pvalue	NA	NA
chr1:160613956_160649926	CD48	chr1	160613956	160649926	rs6427540	chr1:160634588	1.1225	ATP1A4	ENSG00000132681	84	0.316661	0.631875	0.00231837	0.00458159	0.0445639	-1	0.392857	spleen	eQTL	pvalue	1.89733e-11	6
chr3:121369811_122211421	CD86	chr3	121369811	122211421	rs75937181	chr3:121783015	1.2386	ILDR1	ENSG00000145103	1903	8.74592e-08	0.786754	1.87565e-08	0.168683	0.0445625	1	0.592223	spleen	eQTL	pvalue	7.93588e-07	6
chr2:191907655_192030391	STAT4	chr2	191907655	192030391	rs6738544	chr2:191989356	1.0684	NEMP2	ENSG00000189362	189	0.590885	0.348643	0.0100365	0.00587731	0.0445578	-1	0.126984	blood	eQTL	pvalue	NA	6
chr8:128763162_128873806	MYC	chr8	128763162	128873806	rs6990534	chr8:128814091	0.8984	MYC	ENSG00000136997	220	0.00244958	0.937146	4.1452e-05	0.0158139	0.0445494	1	0.536364	blood	eQTL	pvalue	NA	1
chr19:10423338_10625953	KEAP1	chr19	10423338	10625953	rs28834106	chr19:10592144	1.1381		ENSG00000267174	387	3.04911e-05	0.91484	1.3541e-06	0.0405832	0.0445447	1	0.612403	blood	eQTL	pvalue	NA	NA
chr2:112423188_113109590	MERTK	chr2	112423188	113109590	rs57116599	chr2:112770799	0.8869		ENSG00000271590	1196	0.000138585	0.869196	1.3736e-05	0.0861069	0.0445447	1	0.367057	blood	eQTL	pvalue	NA	NA
chr1:160162872_160430469	VANGL2	chr1	160162872	160430469	rs3737798	chr1:160389984	1.0911	NHLH1	ENSG00000171786	373	0.0368383	0.866391	0.0021319	0.050095	0.0445443	-1	0.613941	blood	eQTL	pvalue	0.640239	8
chr11:63849101_64220132	PRDX5	chr11	63849101	64220132	rs11231749	chr11:64095178	1.0758	BAD	ENSG00000002330	591	0.455976	0.445693	0.0272254	0.0265669	0.0445386	1	0.411168	blood	eQTL	pvalue	0.000414579	9
chr17:40264534_40782389	STAT3	chr17	40264534	40782389	rs1026916	chr17:40529835	0.8784		ENSG00000267632	668	8.75198e-09	0.907716	4.60951e-10	0.0477632	0.0445209	-1	0.432635	blood	eQTL	pvalue	NA	NA
chr17:37471330_38219005	IKZF3	chr17	37471330	38219005	rs9909593	chr17:37970149	0.9311	MIEN1	ENSG00000141741	1263	0.327083	0.538578	0.033954	0.0558644	0.0445208	-1	0.387173	spleen	eQTL	pvalue	0.773017	4
chr16:11031156_11498745	RMI2	chr16	11031156	11498745	rs34947566	chr16:11412926	1.1412	EMP2	ENSG00000213853	1334	6.84881e-19	0.863221	7.32374e-20	0.0922636	0.0445154	1	0.629685	blood	eQTL	pvalue	5.89782e-05	10
chr16:57045349_57110366	NLRC5	chr16	57045349	57110366	rs8062446	chr16:57077094	1.0885	CETP	ENSG00000087237	201	0.293612	0.623568	0.0122766	0.0260283	0.0445144	-1	0.253731	blood	eQTL	pvalue	5.18057e-12	9
chr5:141414305_141597351	NDFIP1	chr5	141414305	141597351	rs249677	chr5:141539339	0.9256	DELE1	ENSG00000081791	539	0.165217	0.749511	0.00736979	0.0333888	0.044514	1	0.673469	spleen	eQTL	pvalue	NA	8
chr1:32347320_33034616	LCK	chr1	32347320	33034616	rs79979643	chr1:32738415	0.8736	TMEM54	ENSG00000121900	606	0.102209	0.789052	0.00737045	0.056855	0.0445131	1	0.641914	blood	eQTL	pvalue	0.164454	7
chr11:65354926_66061233	TSGA10IP	chr11	65354926	66061233	rs531612	chr11:65705432	0.9155	SCYL1	ENSG00000142186	1096	0.00348857	0.858509	0.000378602	0.0931263	0.0444976	-1	0.67792	blood	eQTL	pvalue	0.00778441	4
chr19:10258259_10897760	TYK2	chr19	10258259	10897760	rs34536443	chr19:10463118	1.3037	RPS4XP22	ENSG00000239830	1101	2.88089e-05	0.864514	3.0326e-06	0.0909594	0.0444945	1	0.466848	blood	eQTL	pvalue	NA	NA
chr11:118462188_118773904	CXCR5	chr11	118462188	118773904	rs12365699	chr11:118743286	1.1546	RPS25	ENSG00000118181	662	7.17443e-05	0.91688	3.02052e-06	0.0385573	0.044488	-1	0.537764	blood	eQTL	pvalue	0.809687	3
chr11:118447156_118807735	CXCR5	chr11	118447156	118807735	rs6589706	chr11:118747813	1.088	RPL5P30	ENSG00000243431	747	7.01088e-05	0.909967	3.50754e-06	0.0454812	0.0444783	-1	0.757697	blood	eQTL	pvalue	NA	NA
chr1:2407781_2779397	PRXL2B	chr1	2407781	2779397	rs6670198	chr1:2520527	0.865	MORN1	ENSG00000116151	580	1.3031e-11	0.908045	6.82035e-13	0.0474821	0.0444733	-1	0.42069	blood	eQTL	pvalue	7.87931e-07	7
chr19:10423338_10625953	KEAP1	chr19	10423338	10625953	rs28834106	chr19:10592144	1.1381	PPAN	ENSG00000130810	412	3.03164e-05	0.909628	1.53068e-06	0.045883	0.0444569	-1	0.378641	blood	eQTL	pvalue	1.16704e-08	7
chr16:85964563_86021505	IRF8	chr16	85964563	86021505	rs35703946	chr16:86021505	1.1883	ZDHHC7	ENSG00000153786	269	0.00152262	0.935653	2.99158e-05	0.0183389	0.0444554	1	0.561338	blood	eQTL	pvalue	0.00507413	5
chr1:160613956_160649926	CD48	chr1	160613956	160649926	rs6427540	chr1:160634588	1.1225	PPOX	ENSG00000143224	84	0.316918	0.632389	0.00210098	0.00414792	0.0444436	-1	0.630952	spleen	eQTL	pvalue	0.328332	3
chr19:45110119_45187302	PVR	chr19	45110119	45187302	rs7260482	chr19:45143942	0.9152	ZNF283	ENSG00000167637	150	0.217845	0.724133	0.00315217	0.0104336	0.0444354	-1	0.406667	spleen	eQTL	pvalue	4.46247e-08	7
chr16:1041953_1105201	SOX8	chr16	1041953	1105201	rs405343	chr16:1067832	0.8884	NME4	ENSG00000103202	232	0.00356507	0.934805	6.55058e-05	0.017132	0.044432	-1	0.491379	blood	eQTL	pvalue	0.134066	9
chr11:65354926_66061233	TSGA10IP	chr11	65354926	66061233	rs531612	chr11:65705432	0.9155		ENSG00000254461	1093	0.00302883	0.745803	0.000836376	0.205901	0.0444315	1	0.515096	spleen	eQTL	pvalue	NA	NA
chr1:11853206_12099345	CLCN6	chr1	11853206	12099345	rs198398	chr1:11883342	1.189	FBXO44	ENSG00000132879	774	0.616919	0.265604	0.0511006	0.0219561	0.0444195	-1	0.625323	blood	eQTL	pvalue	3.59579e-05	7
chr5:141414305_141597351	NDFIP1	chr5	141414305	141597351	rs249677	chr5:141539339	0.9256	PCDHGB9P	ENSG00000276545	539	0.165115	0.749049	0.00748935	0.0339312	0.0444155	1	0.625232	spleen	eQTL	pvalue	NA	NA
chr17:37471330_38219005	IKZF3	chr17	37471330	38219005	rs9909593	chr17:37970149	0.9311	GRB7	ENSG00000141738	1263	0.318901	0.525105	0.0421803	0.0694101	0.0444042	-1	0.355503	spleen	eQTL	pvalue	0.000820006	4
chr11:63849101_64220132	PRDX5	chr11	63849101	64220132	rs11231749	chr11:64095178	1.0758	C11orf95	ENSG00000188070	591	0.464314	0.448745	0.0216535	0.0208831	0.0444038	-1	0.414552	spleen	eQTL	pvalue	NA	NA
chr7:3099256_3199823	CARD11	chr7	3099256	3199823	rs10951042	chr7:3139417	1.0817	BRAT1	ENSG00000106009	428	0.174836	0.747746	0.00626501	0.0267501	0.0444031	-1	0.509346	spleen	eQTL	pvalue	3.85835e-09	6
chr1:160613956_160649926	CD48	chr1	160613956	160649926	rs6427540	chr1:160634588	1.1225	SETP9	ENSG00000235101	84	0.293496	0.579913	0.0276362	0.0545614	0.044394	-1	0.27381	blood	eQTL	pvalue	NA	NA
chr17:34665281_34997201	ZNHIT3	chr17	34665281	34997201	rs4796224	chr17:34842521	0.9181	CCL3-AS1	ENSG00000277089	296	0.0171131	0.89858	0.000746835	0.0391706	0.0443896	-1	0.557432	blood	eQTL	pvalue	NA	NA
chr5:176525029_176837504	RGS14	chr5	176525029	176837504	rs67111717	chr5:176790162	1.1003	FAM153CP	ENSG00000204677	515	0.0389502	0.865985	0.00218338	0.0484989	0.0443828	-1	0.55534	blood	eQTL	pvalue	NA	6
chr11:118462188_118773904	CXCR5	chr11	118462188	118773904	rs12365699	chr11:118743286	1.1546	RPL5P30	ENSG00000243431	662	7.16673e-05	0.915896	3.10587e-06	0.0396482	0.044381	-1	0.771903	blood	eQTL	pvalue	NA	NA
chr16:29841225_30438138	TBX6	chr16	29841225	30438138	rs3809627	chr16:30103160	0.9076	RABEP2	ENSG00000177548	92	0.0160133	0.934513	8.65777e-05	0.00500816	0.0443787	1	0.684783	blood	eQTL	pvalue	0.00273664	3
chr1:212844162_213056427	BATF3	chr1	212844162	213056427	rs9308424	chr1:212877776	0.9128	LPGAT1	ENSG00000123684	551	0.449269	0.473608	0.0159651	0.0167856	0.0443716	1	0.23049	blood	eQTL	pvalue	0.967547	2
chr19:49738081_49925208	CD37	chr19	49738081	49925208	rs1465697	chr19:49837246	0.8831	NUP62	ENSG00000213024	398	7.18692e-06	0.931953	1.82906e-07	0.0236737	0.0443659	1	0.522613	blood	eQTL	pvalue	0.804394	2
chr1:160613956_160649926	CD48	chr1	160613956	160649926	rs6427540	chr1:160634588	1.1225		ENSG00000227741	84	0.319306	0.630911	0.00184071	0.00359268	0.044349	1	0.404762	blood	eQTL	pvalue	NA	NA
chr16:1041953_1105201	SOX8	chr16	1041953	1105201	rs405343	chr16:1067832	0.8884		ENSG00000260425	232	0.00357715	0.937973	5.37951e-05	0.0140614	0.0443346	-1	0.655172	blood	eQTL	pvalue	NA	NA
chr17:45312813_45874509	NPEPPS	chr17	45312813	45874509	rs11079784	chr17:45702280	1.1131	LRRC46	ENSG00000141294	1160	1.7119e-06	0.769601	4.13978e-07	0.186064	0.0443325	1	0.614655	blood	eQTL	pvalue	0.000135433	6
chr19:10423338_10625953	KEAP1	chr19	10423338	10625953	rs28834106	chr19:10592144	1.1381	ATG4D	ENSG00000130734	412	3.06318e-05	0.919094	1.21971e-06	0.0365524	0.0443215	-1	0.424757	blood	eQTL	pvalue	0.000323904	4
chr11:65354926_66061233	TSGA10IP	chr11	65354926	66061233	rs531612	chr11:65705432	0.9155	FIBP	ENSG00000172500	1093	0.00281987	0.694351	0.00104579	0.257466	0.044318	-1	0.574565	spleen	eQTL	pvalue	0.0147228	6
chr16:57045349_57110366	NLRC5	chr16	57045349	57110366	rs8062446	chr16:57077094	1.0885		ENSG00000260038	201	0.299882	0.635236	0.00661437	0.0139668	0.0443005	-1	0.522388	spleen	eQTL	pvalue	NA	NA
chr12:123192738_124002762	PITPNM2	chr12	123192738	124002762	rs7975763	chr12:123604053	0.886	NA	ENSG00000270028	893	0.00040984	0.89861	2.58608e-05	0.0566578	0.044296	-1	0.62598	blood	eQTL	pvalue	NA	NA
chr14:75945376_76028941	BATF	chr14	75945376	76028941	rs34695601	chr14:76014298	1.1157	NEK9	ENSG00000119638	181	0.0124776	0.932981	0.000135802	0.0101099	0.0442959	1	0.209945	blood	eQTL	pvalue	1.19202e-06	5
chr19:16444965_16814328	EPS15L1	chr19	16444965	16814328	rs58166386	chr19:16559421	1.095	KLF2-DT	ENSG00000267275	605	0.0112114	0.883357	0.000766843	0.0603759	0.0442886	-1	0.618182	blood	eQTL	pvalue	NA	NA
chr16:1041953_1105201	SOX8	chr16	1041953	1105201	rs405343	chr16:1067832	0.8884	SLC9A3R2	ENSG00000065054	113	0.0605647	0.88659	0.000550502	0.00801436	0.0442806	1	0.823009	blood	eQTL	pvalue	0.0227038	4
chr11:65354926_66061233	TSGA10IP	chr11	65354926	66061233	rs531612	chr11:65705432	0.9155	SLC29A2	ENSG00000174669	1096	0.00315516	0.776458	0.000712907	0.175396	0.0442782	0	NA	blood	sQTL	pvalue	1.32365e-08	8
chr14:75945376_76028941	BATF	chr14	75945376	76028941	rs34695601	chr14:76014298	1.1157	EIF2B2	ENSG00000119718	181	0.0124646	0.932004	0.000149327	0.0111213	0.044261	0	NA	blood	sQTL	pvalue	0.000428256	9
chr19:4353219_4519732	HDGFL2	chr19	4353219	4519732	rs12971909	chr19:4466466	0.9175	TMIGD2	ENSG00000167664	434	0.408303	0.511066	0.0161737	0.0202	0.0442571	-1	0.619816	spleen	eQTL	pvalue	0.0152519	9
chr11:63849101_64220132	PRDX5	chr11	63849101	64220132	rs11231749	chr11:64095178	1.0758	PLAAT4	ENSG00000133321	591	0.450245	0.435148	0.0357973	0.0345527	0.0442568	1	0.593909	spleen	eQTL	pvalue	NA	10
chr13:99570862_100512004	UBAC2	chr13	99570862	100512004	rs77654077	chr13:100026952	1.7768	LINC01232	ENSG00000280734	2324	0.00265517	0.206021	0.00950626	0.737569	0.0442487	1	0.557229	blood	eQTL	pvalue	NA	NA
chr1:157481253_157815203	FCRL3	chr1	157481253	157815203	rs2317231	chr1:157686337	1.1058	ELL2P1	ENSG00000227295	702	0.000167079	0.918158	6.82073e-06	0.0374381	0.0442301	1	0.799145	blood	eQTL	pvalue	NA	NA
chr6:159323833_159522796	TAGAP	chr6	159323833	159522796	rs1738074	chr6:159465977	0.8925	CHP1P2	ENSG00000213073	25	0.0279727	0.926492	3.96658e-05	0.00126956	0.0442258	-1	0.48	blood	eQTL	pvalue	NA	NA
chr5:133418739_133782153	TCF7	chr5	133418739	133782153	rs244656	chr5:133449827	1.1168		ENSG00000248559	471	0.168977	0.729342	0.0108161	0.0466404	0.0442244	-1	0.798301	blood	eQTL	pvalue	NA	NA
chr1:160613956_160649926	CD48	chr1	160613956	160649926	rs6427540	chr1:160634588	1.1225	IGSF9	ENSG00000085552	84	0.318867	0.630042	0.00232275	0.00454526	0.0442233	-1	0.25	blood	eQTL	pvalue	0.568911	4
chr17:37869878_38507250	NR1D1	chr17	37869878	38507250	rs883871	chr17:38252660	0.9009		ENSG00000273576	1005	0.306872	0.572804	0.026563	0.0495379	0.0442224	-1	0.677612	spleen	eQTL	pvalue	NA	NA
chr12:9445978_9939813	CLECL1	chr12	9445978	9939813	rs7977720	chr12:9866349	0.903	LINC00987	ENSG00000237248	1128	5.19643e-05	0.844764	6.828e-06	0.110956	0.0442211	1	0.659574	blood	eQTL	pvalue	NA	NA
chr15:79125587_79260741	RASGRF1	chr15	79125587	79260741	rs62013236	chr15:79247482	1.1334		ENSG00000279394	199	0.0632932	0.876536	0.00107771	0.0148808	0.0442118	1	0.834171	blood	eQTL	pvalue	NA	NA
chr1:192477815_192545099	RGS1	chr1	192477815	192545099	rs1323292	chr1:192541021	1.1316	CDC73	ENSG00000134371	115	0.00085591	0.948293	6.04989e-06	0.0066587	0.0441866	0	NA	blood	sQTL	pvalue	0.999959	1
chr6:90804863_91086379	BACH2	chr6	90804863	91086379	rs72928038	chr6:90976768	0.8517	PM20D2	ENSG00000146281	76	0.0189329	0.930731	0.000123716	0.00603766	0.0441747	0	NA	blood	sQTL	pvalue	0.00116674	6
chr16:57045349_57110366	NLRC5	chr16	57045349	57110366	rs8062446	chr16:57077094	1.0885	AMFR	ENSG00000159461	201	0.301322	0.639942	0.00467716	0.00988909	0.0441689	1	0.482587	blood	eQTL	pvalue	0.00142576	4
chr10:75154043_75706194	PLAU	chr10	75154043	75706194	rs17741873	chr10:75653800	1.0931	USP54	ENSG00000166348	558	0.485427	0.417474	0.0284833	0.0244519	0.0441635	0	NA	spleen	sQTL	pvalue	3.94252e-05	3
chr2:68537842_68865032	PLEK	chr2	68537842	68865032	rs12622670	chr2:68646536	1.1127	CNRIP1	ENSG00000119865	875	3.66404e-05	0.898875	2.3222e-06	0.0569248	0.0441616	1	0.586286	blood	eQTL	pvalue	0.29956	6
chr14:75945376_76028941	BATF	chr14	75945376	76028941	rs34695601	chr14:76014298	1.1157	PGF	ENSG00000119630	181	0.012455	0.931289	0.000160244	0.0119377	0.0441586	-1	0.640884	blood	eQTL	pvalue	0.898304	5
chr5:141414305_141597351	NDFIP1	chr5	141414305	141597351	rs249677	chr5:141539339	0.9256	PCDHB9	ENSG00000177839	416	0.168435	0.758393	0.00528199	0.0237385	0.0441523	-1	0.442308	spleen	eQTL	pvalue	NA	NA
chr2:112425029_112642886	ANAPC1	chr2	112425029	112642886	rs71252597	chr2:112492986	0.8024	TMEM87B	ENSG00000153214	403	0.000202638	0.906237	1.10587e-05	0.0494123	0.0441374	1	0.555831	blood	eQTL	pvalue	7.9764e-08	6
chr19:4353219_4519732	HDGFL2	chr19	4353219	4519732	rs12971909	chr19:4466466	0.9175	UBXN6	ENSG00000167671	434	0.420334	0.496097	0.0181074	0.021327	0.0441348	0	NA	blood	sQTL	pvalue	0.0473269	5
chr20:39597338_40270138	LPIN3	chr20	39597338	40270138	rs6072343	chr20:39968188	0.927	ZHX3	ENSG00000174306	1089	0.422723	0.438882	0.0462683	0.0479929	0.0441336	1	0.626263	spleen	eQTL	pvalue	0.354421	3
chr14:103015542_103459588	TRAF3	chr14	103015542	103459588	rs12588969	chr14:103230758	0.9148	ANKRD9	ENSG00000156381	779	0.000233729	0.891176	1.69129e-05	0.0644422	0.0441316	0	NA	blood	sQTL	pvalue	0.180354	7
chr3:121369811_122211421	CD86	chr3	121369811	122211421	rs75937181	chr3:121783015	1.2386	RABL3	ENSG00000144840	138	0.368249	0.577335	0.00402247	0.00626223	0.0441311	0	NA	blood	sQTL	pvalue	0.136652	6
chr16:57045349_57110366	NLRC5	chr16	57045349	57110366	rs8062446	chr16:57077094	1.0885	USB1	ENSG00000103005	201	0.301803	0.640962	0.00420995	0.00889688	0.0441285	1	0.412935	blood	eQTL	pvalue	0.122775	6
chr16:57045349_57110366	NLRC5	chr16	57045349	57110366	rs8062446	chr16:57077094	1.0885	DRC7	ENSG00000159625	201	0.300875	0.638991	0.00513894	0.0108698	0.0441254	0	NA	blood	sQTL	pvalue	NA	5
chr16:57045349_57110366	NLRC5	chr16	57045349	57110366	rs8062446	chr16:57077094	1.0885	USB1	ENSG00000103005	201	0.300739	0.637051	0.00581468	0.012273	0.0441218	1	0.517413	spleen	eQTL	pvalue	0.122775	6
chr2:24688055_25386524	ADCY3	chr2	24688055	25386524	rs11125803	chr2:25052177	0.9271	POMC	ENSG00000115138	1382	0.420552	0.40522	0.0662837	0.0638231	0.0441206	-1	0.568741	spleen	eQTL	pvalue	0.000689013	8
chr21:39835031_39945134	ERG	chr21	39835031	39945134	rs2836438	chr21:39864727	0.9053	ERG	ENSG00000157554	286	0.471867	0.459087	0.0126561	0.0122692	0.0441201	1	0.744755	spleen	eQTL	pvalue	0.968344	2
chr16:1041953_1105201	SOX8	chr16	1041953	1105201	rs405343	chr16:1067832	0.8884	WDR24	ENSG00000127580	232	0.00357712	0.937965	5.46472e-05	0.0142851	0.0441182	0	NA	blood	sQTL	pvalue	0.00470242	4
chr19:10258259_10897760	TYK2	chr19	10258259	10897760	rs34536443	chr19:10463118	1.3037	MRPL4	ENSG00000105364	1306	2.73126e-05	0.819613	4.54145e-06	0.136239	0.0441168	1	0.542879	blood	eQTL	pvalue	1.13186e-07	8
chr5:141414305_141597351	NDFIP1	chr5	141414305	141597351	rs249677	chr5:141539339	0.9256	PCDH12	ENSG00000113555	539	0.165705	0.751727	0.00695483	0.0315067	0.0441065	-1	0.443414	spleen	eQTL	pvalue	1.29394e-10	6
chr17:40264534_40782389	STAT3	chr17	40264534	40782389	rs1026916	chr17:40529835	0.8784	HSD17B1-AS1	ENSG00000266962	668	8.77944e-09	0.910564	4.37629e-10	0.0453448	0.0440915	1	0.58982	blood	eQTL	pvalue	NA	NA
chr17:37869878_38507250	NR1D1	chr17	37869878	38507250	rs883871	chr17:38252660	0.9009	CSF3	ENSG00000108342	1005	0.288412	0.538347	0.04507	0.084083	0.0440879	0	NA	spleen	sQTL	pvalue	0.480556	4
chr17:37869878_38507250	NR1D1	chr17	37869878	38507250	rs883871	chr17:38252660	0.9009		ENSG00000279199	1005	0.303368	0.566262	0.0301148	0.0561678	0.0440875	1	0.58806	spleen	eQTL	pvalue	NA	NA
chr19:45110119_45187302	PVR	chr19	45110119	45187302	rs7260482	chr19:45143942	0.9152	PPM1N	ENSG00000213889	150	0.21498	0.731518	0.00214855	0.00726683	0.0440871	1	0.646667	blood	eQTL	pvalue	0.000104897	8
chr10:5989954_6190329	IL2RA	chr10	5989954	6190329	rs12722559	chr10:6070273	1.2494	GDI2	ENSG00000057608	726	1.29682e-20	0.903467	7.53994e-22	0.052485	0.0440481	1	0.559229	blood	eQTL	pvalue	0.987155	2
chr19:16444965_16814328	EPS15L1	chr19	16444965	16814328	rs58166386	chr19:16559421	1.095	DDA1	ENSG00000130311	605	0.0114758	0.904191	0.000505458	0.0397814	0.0440466	1	0.689256	blood	eQTL	pvalue	0.893417	2
chr11:118000454_118904452	PHLDB1	chr11	118000454	118904452	rs34026809	chr11:118480695	0.8643	PHLDB1	ENSG00000019144	1729	5.89533e-05	0.76522	1.46925e-05	0.190666	0.04404	-1	0.450549	blood	eQTL	pvalue	0.81858	2
chr1:200671993_201056749	INAVA	chr1	200671993	201056749	rs59655222	chr1:200875897	1.1311	SHISA4	ENSG00000198892	465	3.70307e-06	0.92419	1.27506e-07	0.0317781	0.0440279	0	NA	blood	sQTL	pvalue	0.00107148	7
chr19:6615889_6693163	TNFSF14	chr19	6615889	6693163	rs1077667	chr19:6668972	1.164	XAB2	ENSG00000076924	295	4.68993e-07	0.939954	8.01432e-09	0.0160182	0.0440277	-1	0.538983	blood	eQTL	pvalue	0.99707	2
chr10:94171083_94501355	HHEX	chr10	94171083	94501355	rs1112718	chr10:94479107	1.1114	IDE	ENSG00000119912	728	8.64399e-05	0.906431	4.72068e-06	0.0494582	0.0440194	1	0.737637	blood	eQTL	pvalue	0.426771	2
chr7:149128286_149433143	ZNF746	chr7	149128286	149433143	rs354033	chr7:149289464	1.114	ZNF862	ENSG00000106479	573	0.000634396	0.893878	4.36253e-05	0.061425	0.044019	0	NA	blood	sQTL	pvalue	3.68873e-09	5
chr16:11031156_11498745	RMI2	chr16	11031156	11498745	rs34947566	chr16:11412926	1.1412	NUBP1	ENSG00000103274	1334	6.93942e-19	0.874642	6.45708e-20	0.0813408	0.0440169	-1	0.438531	blood	eQTL	pvalue	6.6628e-08	9
chr16:1041953_1105201	SOX8	chr16	1041953	1105201	rs405343	chr16:1067832	0.8884	FBXL16	ENSG00000127585	232	0.00358285	0.939469	4.93055e-05	0.0128845	0.044014	-1	0.560345	blood	eQTL	pvalue	0.951557	2
chr17:43279320_43781083	MAP3K14	chr17	43279320	43781083	rs7222450	chr17:43407670	1.1034	NMT1	ENSG00000136448	784	0.0088067	0.888476	0.000576719	0.0581391	0.0440013	0	NA	blood	sQTL	pvalue	0.998501	1
chr6:137679234_138285603	TNFAIP3	chr6	137679234	138285603	rs17780048	chr6:138179146	1.254	PERP	ENSG00000112378	1529	6.47547e-07	0.851634	7.93938e-08	0.104372	0.0439929	1	0.593852	blood	eQTL	pvalue	0.141632	6
chr4:40261293_40365013	CHRNA9	chr4	40261293	40365013	rs13136820	chr4:40307564	1.0886	ZBTB12BP	ENSG00000180610	316	0.466146	0.463379	0.0133044	0.0131814	0.0439888	-1	0.601266	spleen	eQTL	pvalue	NA	NA
chr9:100551768_100895720	TRIM14	chr9	100551768	100895720	rs7855251	chr9:100868189	1.1164	MFSD14C	ENSG00000196312	389	0.7078	0.216867	0.0240265	0.00731763	0.0439887	0	NA	spleen	sQTL	pvalue	NA	8
chr19:4353219_4519732	HDGFL2	chr19	4353219	4519732	rs12971909	chr19:4466466	0.9175	MYDGF	ENSG00000074842	434	0.408705	0.511569	0.015897	0.019854	0.0439749	-1	0.548387	spleen	eQTL	pvalue	NA	9
chr11:63849101_64220132	PRDX5	chr11	63849101	64220132	rs11231749	chr11:64095178	1.0758	LGALS12	ENSG00000133317	591	0.461885	0.446397	0.0243041	0.0234452	0.0439685	0	NA	spleen	sQTL	pvalue	2.68574e-09	9
chr6:119066020_119449385	MCM9 - ASF1A	chr6	119066020	119449385	rs11542663	chr6:119215402	1.0833	MAN1A1	ENSG00000111885	901	0.27756	0.608611	0.0218958	0.0479675	0.043966	-1	0.417314	spleen	eQTL	pvalue	0.803867	3
chr8:144971080_145126375	PLEC	chr8	144971080	145126375	rs3923387	chr8:144986793	1.0732	CYC1	ENSG00000179091	262	0.444009	0.482416	0.0142189	0.0154049	0.0439503	-1	0.263359	spleen	eQTL	pvalue	0.979014	4
chr3:121369811_122211421	CD86	chr3	121369811	122211421	rs75937181	chr3:121783015	1.2386	PARP14	ENSG00000173193	1860	8.90129e-08	0.800916	1.72468e-08	0.155138	0.0439461	1	0.566129	blood	eQTL	pvalue	0.0129607	2
chr2:24688055_25386524	ADCY3	chr2	24688055	25386524	rs11125803	chr2:25052177	0.9271	EFR3B	ENSG00000084710	1382	0.432678	0.416904	0.0542474	0.0522257	0.0439457	0	NA	spleen	sQTL	pvalue	NA	3
chr1:6333701_6562784	ESPN	chr1	6333701	6562784	rs2986736	chr1:6512547	0.8994	RNF207	ENSG00000158286	566	0.589601	0.316401	0.0326031	0.017452	0.0439432	0	NA	spleen	sQTL	pvalue	5.19011e-06	6
chr1:2407781_2779397	PRXL2B	chr1	2407781	2779397	rs6670198	chr1:2520527	0.865	MMP23B	ENSG00000189409	332	1.84746e-11	0.936918	3.78334e-13	0.0191428	0.0439392	-1	0.777108	blood	eQTL	pvalue	NA	10
chr19:49738081_49925208	CD37	chr19	49738081	49925208	rs1465697	chr19:49837246	0.8831	SNRNP70	ENSG00000104852	398	7.21334e-06	0.935379	1.59778e-07	0.020675	0.0439385	1	0.459799	blood	eQTL	pvalue	0.993095	1
chr5:133418739_133782153	TCF7	chr5	133418739	133782153	rs244656	chr5:133449827	1.1168		ENSG00000279469	471	0.171626	0.740778	0.00822039	0.0354372	0.0439383	-1	0.261146	blood	eQTL	pvalue	NA	NA
chr3:32910542_33078540	TRIM71	chr3	32910542	33078540	rs11919880	chr3:32962051	1.0732	CRTAP	ENSG00000170275	328	0.472752	0.459754	0.0119707	0.0115977	0.043925	0	NA	blood	sQTL	pvalue	5.34389e-05	5
chr17:37869878_38507250	NR1D1	chr17	37869878	38507250	rs883871	chr17:38252660	0.9009		ENSG00000266469	1005	0.274722	0.510936	0.0596117	0.110823	0.0439064	-1	0.38806	blood	eQTL	pvalue	NA	NA
chr16:11020235_11325215	CLEC16A	chr16	11020235	11325215	rs6498163	chr16:11213951	0.8293	SOCS1	ENSG00000185338	700	7.15939e-19	0.902366	4.2664e-20	0.0537296	0.0439041	1	0.681429	blood	eQTL	pvalue	0.541776	6
chr2:43313584_43361560	ZFP36L2	chr2	43313584	43361560	rs12478539	chr2:43355324	1.1311	EML4	ENSG00000143924	171	9.71731e-06	0.946189	1.02141e-07	0.00990171	0.0438998	0	NA	blood	sQTL	pvalue	0.391139	3
chr11:63849101_64220132	PRDX5	chr11	63849101	64220132	rs11231749	chr11:64095178	1.0758	IMMP1LP1	ENSG00000270269	591	0.453985	0.443747	0.0295394	0.0288294	0.0438995	-1	0.661591	blood	eQTL	pvalue	NA	NA
chr16:11020235_11325362	CLEC16A	chr16	11020235	11325362	rs2286974	chr16:11114512	0.8477	SOCS1	ENSG00000185338	702	7.15715e-19	0.902085	4.28983e-20	0.054025	0.0438904	1	0.679487	blood	eQTL	pvalue	0.541776	6
chr16:1041953_1105201	SOX8	chr16	1041953	1105201	rs405343	chr16:1067832	0.8884	JMJD8	ENSG00000161999	232	0.00357636	0.937768	5.62727e-05	0.0147115	0.0438882	1	0.409483	blood	eQTL	pvalue	3.79964e-10	10
chr7:3099256_3199823	CARD11	chr7	3099256	3199823	rs10951042	chr7:3139417	1.0817	SNX8	ENSG00000106266	428	0.172341	0.737075	0.00885777	0.0378394	0.0438874	0	NA	spleen	sQTL	pvalue	0.165171	3
chr16:29841225_30438138	TBX6	chr16	29841225	30438138	rs3809627	chr16:30103160	0.9076	SPN	ENSG00000197471	449	0.007868	0.912962	0.00030192	0.0349894	0.0438785	0	NA	blood	sQTL	pvalue	0.0912714	10
chr16:29841225_30438138	TBX6	chr16	29841225	30438138	rs3809627	chr16:30103160	0.9076	QPRT	ENSG00000103485	449	0.007868	0.912962	0.00030192	0.0349894	0.0438785	0	NA	blood	sQTL	pvalue	0.593366	7
chr9:100551768_100895720	TRIM14	chr9	100551768	100895720	rs7855251	chr9:100868189	1.1164	CCDC180	ENSG00000197816	582	0.0115387	0.902305	0.000534406	0.0417456	0.0438768	-1	0.539519	blood	eQTL	pvalue	5.35202e-22	6
chr19:10258259_10897760	TYK2	chr19	10258259	10897760	rs34536443	chr19:10463118	1.3037	KANK2	ENSG00000197256	1234	2.92357e-05	0.877322	2.62666e-06	0.0787784	0.0438673	1	0.58752	blood	eQTL	pvalue	0.981512	3
chr5:141414305_141597351	NDFIP1	chr5	141414305	141597351	rs249677	chr5:141539339	0.9256	PCDHB12	ENSG00000120328	505	0.16576	0.751106	0.007107	0.0321601	0.0438673	1	0.362376	spleen	eQTL	pvalue	0.000155402	8
chr5:141414305_141597351	NDFIP1	chr5	141414305	141597351	rs249677	chr5:141539339	0.9256	ARAP3	ENSG00000120318	539	0.165341	0.750075	0.00736241	0.0333559	0.0438652	-1	0.48423	spleen	eQTL	pvalue	0.967505	3
chr5:35728440_36153781	IL7R	chr5	35728440	36153781	rs10063294	chr5:35877505	0.9057	DNAJC21	ENSG00000168724	472	9.31043e-05	0.896234	6.21722e-06	0.0598038	0.0438633	1	0.495763	blood	eQTL	pvalue	1.45122e-05	4
chr1:92929865_93512762	DIPK1A	chr1	92929865	93512762	rs1415069	chr1:93426869	0.9313	GLMN	ENSG00000174842	870	3.55106e-10	0.903763	2.06022e-11	0.0523898	0.0438476	-1	0.464368	blood	eQTL	pvalue	4.16914e-06	5
chr16:11193828_11521191	RMI2	chr16	11193828	11521191	rs146566517	chr16:11353879	0.469		ENSG00000262420	1135	9.04832e-19	0.861041	9.99971e-20	0.0951136	0.0438457	1	0.640529	blood	eQTL	pvalue	NA	NA
chr7:138679553_138742981	ZC3HAV1	chr7	138679553	138742981	rs10271373	chr7:138729795	0.9316	LUC7L2	ENSG00000146963	194	0.39888	0.540958	0.00694743	0.00937821	0.0438369	-1	0.247423	spleen	eQTL	pvalue	0.590288	3
chr1:160698276_160925186	SLAMF7	chr1	160698276	160925186	rs983494	chr1:160703965	1.1061	SLAMF8	ENSG00000158714	171	0.0532727	0.893748	0.000517336	0.00863545	0.0438261	0	NA	blood	sQTL	pvalue	1.70506e-06	7
chr19:4353219_4519732	HDGFL2	chr19	4353219	4519732	rs12971909	chr19:4466466	0.9175	SIRT6	ENSG00000077463	434	0.408948	0.482658	0.0296381	0.0349364	0.0438198	0	NA	blood	sQTL	pvalue	0.0544712	4
chr16:57045349_57110366	NLRC5	chr16	57045349	57110366	rs8062446	chr16:57077094	1.0885	MT1A	ENSG00000205362	201	0.301235	0.638101	0.0054186	0.0114343	0.0438115	1	0.59204	spleen	eQTL	pvalue	0.00777619	10
chr14:103199716_103463149	TRAF3	chr14	103199716	103463149	rs12147246	chr14:103265844	0.9054	WDR20	ENSG00000140153	481	0.000241319	0.920113	9.4098e-06	0.0358343	0.0438015	1	0.675676	blood	eQTL	pvalue	0.939273	2
chr17:37869878_38507250	NR1D1	chr17	37869878	38507250	rs883871	chr17:38252660	0.9009	CDC6	ENSG00000094804	1005	0.306764	0.572601	0.0268215	0.050021	0.0437925	0	NA	spleen	sQTL	pvalue	1.81284e-06	6
chr12:57855180_58473351	OS9	chr12	57855180	58473351	rs701006	chr12:58106836	1.1206	NXPH4	ENSG00000182379	998	1.71732e-06	0.897501	1.12413e-07	0.0587051	0.0437922	1	0.633267	blood	eQTL	pvalue	0.462096	5
chr7:3099256_3199823	CARD11	chr7	3099256	3199823	rs10951042	chr7:3139417	1.0817	MRM2	ENSG00000122687	428	0.174554	0.746543	0.00666237	0.0284502	0.0437903	1	0.469626	spleen	eQTL	pvalue	NA	9
chr11:60760530_60835043	CD6	chr11	60760530	60835043	rs4939490	chr11:60793651	1.1464	RN7SL23P	ENSG00000240823	205	2.18588e-09	0.944657	2.68348e-11	0.0115532	0.04379	1	0.370732	blood	eQTL	pvalue	NA	NA
chr7:26663520_27203139	HOXA1	chr7	26663520	27203139	rs10951154	chr7:27135314	0.9187	CBX3	ENSG00000122565	984	0.412757	0.473641	0.0325299	0.0372844	0.0437872	1	0.731707	spleen	eQTL	pvalue	0.6332	4
chr8:144971080_145126375	PLEC	chr8	144971080	145126375	rs3923387	chr8:144986793	1.0732	ZC3H3	ENSG00000014164	262	0.447228	0.485913	0.0110826	0.0119975	0.0437794	0	NA	spleen	sQTL	pvalue	0.964539	2
chr19:10258259_10897760	TYK2	chr19	10258259	10897760	rs34536443	chr19:10463118	1.3037	DOCK6	ENSG00000130158	1104	2.88946e-05	0.867086	2.97101e-06	0.089112	0.0437704	-1	0.462862	blood	eQTL	pvalue	2.8309e-19	4
chr22:37250026_37277844	NCF4	chr22	37250026	37277844	rs760517	chr22:37258986	1.0877	APOL3	ENSG00000128284	88	0.716155	0.231059	0.00685235	0.00216707	0.0437668	0	NA	blood	sQTL	pvalue	2.87222e-05	10
chr1:160698276_160925186	SLAMF7	chr1	160698276	160925186	rs983494	chr1:160703965	1.1061	ADAMTS4	ENSG00000158859	485	0.0514721	0.871314	0.00186837	0.0315838	0.0437612	1	0.571134	blood	eQTL	pvalue	0.00546594	4
chr5:158670938_158862238	IL12B	chr5	158670938	158862238	rs2546890	chr5:158759900	1.1241	C1QTNF2	ENSG00000145861	157	0.274096	0.671324	0.00314971	0.0076706	0.0437599	1	0.471338	spleen	eQTL	pvalue	0.00135854	7
chr7:138679553_138742981	ZC3HAV1	chr7	138679553	138742981	rs10271373	chr7:138729795	0.9316	TTC26	ENSG00000105948	194	0.398951	0.541054	0.00690874	0.00932582	0.0437597	1	0.778351	spleen	eQTL	pvalue	0.00767	4
chr19:49738081_49925208	CD37	chr19	49738081	49925208	rs1465697	chr19:49837246	0.8831	CARD8	ENSG00000105483	53	0.0584587	0.895133	0.00016531	0.00248752	0.043755	-1	0.792453	blood	eQTL	pvalue	0.0162894	5
chr17:34665281_34997201	ZNHIT3	chr17	34665281	34997201	rs4796224	chr17:34842521	0.9181	CCL3-AS1	ENSG00000277089	296	0.0174901	0.918375	0.000381792	0.0200035	0.0437499	0	NA	blood	sQTL	pvalue	NA	NA
chr3:121369811_122211421	CD86	chr3	121369811	122211421	rs75937181	chr3:121783015	1.2386	DTX3L	ENSG00000163840	1903	9.43593e-08	0.849022	1.19232e-08	0.107238	0.0437401	0	NA	blood	sQTL	pvalue	2.44159e-05	5
chr1:160162872_160430469	VANGL2	chr1	160162872	160430469	rs3737798	chr1:160389984	1.0911	TAGLN2	ENSG00000158710	373	0.0373983	0.879562	0.00160499	0.0377036	0.0437315	1	0.646113	blood	eQTL	pvalue	0.00329073	6
chr19:16444965_16814328	EPS15L1	chr19	16444965	16814328	rs58166386	chr19:16559421	1.095	AKAP8	ENSG00000105127	66	0.0526941	0.899472	0.000229938	0.00388125	0.0437224	0	NA	blood	sQTL	pvalue	0.982555	2
chr19:18164862_18409068	MPV17L2	chr19	18164862	18409068	rs4808760	chr19:18301979	0.8741	SLC27A1	ENSG00000130304	674	1.24758e-07	0.908967	6.49953e-09	0.0473109	0.0437223	-1	0.410979	blood	eQTL	pvalue	0.000340154	7
chr16:1041953_1105201	SOX8	chr16	1041953	1105201	rs405343	chr16:1067832	0.8884	RGS11	ENSG00000076344	232	0.00358153	0.939122	5.1793e-05	0.0135371	0.0437073	-1	0.659483	blood	eQTL	pvalue	1.25777e-09	7
chr1:24053465_24253752	CNR2	chr1	24053465	24253752	rs112741635	chr1:24207504	0.8105	HTR1D	ENSG00000179546	289	0.485739	0.446144	0.0127469	0.0116642	0.0437059	1	0.0865052	spleen	eQTL	pvalue	0.813006	8
chr22:50935082_51045816	ODF3B	chr22	50935082	51045816	rs140522	chr22:50971266	0.8953	TRABD	ENSG00000170638	413	0.00015672	0.926323	5.05148e-06	0.0298141	0.0437016	-1	0.42615	blood	eQTL	pvalue	0.931187	4
chr12:123192738_124002762	PITPNM2	chr12	123192738	124002762	rs7975763	chr12:123604053	0.886	DNAH10OS	ENSG00000250091	885	0.00041406	0.907862	2.19161e-05	0.0480092	0.0436929	-1	0.676836	blood	eQTL	pvalue	0.0133664	10
chr11:118447156_118807735	CXCR5	chr11	118447156	118807735	rs6589706	chr11:118747813	1.088	USP2	ENSG00000036672	747	7.08917e-05	0.920129	2.78553e-06	0.0361107	0.0436868	1	0.511379	blood	eQTL	pvalue	0.185181	3
chr3:121369811_122211421	CD86	chr3	121369811	122211421	rs75937181	chr3:121783015	1.2386	RABL3	ENSG00000144840	138	0.368654	0.576813	0.00424778	0.00660259	0.0436821	1	0.891304	spleen	eQTL	pvalue	0.136652	6
chr14:75945376_76028941	BATF	chr14	75945376	76028941	rs34695601	chr14:76014298	1.1157	FCF1	ENSG00000119616	181	0.0124669	0.932175	0.000154716	0.0115248	0.0436783	0	NA	blood	sQTL	pvalue	0.934257	5
chr5:141414305_141597351	NDFIP1	chr5	141414305	141597351	rs249677	chr5:141539339	0.9256	DIAPH1	ENSG00000131504	539	0.164936	0.748238	0.00780141	0.0353476	0.0436762	-1	0.430427	spleen	eQTL	pvalue	0.26711	2
chr11:118462188_118773904	CXCR5	chr11	118462188	118773904	rs12365699	chr11:118743286	1.1546	C2CD2L	ENSG00000172375	662	4.70138e-05	0.611878	2.64634e-05	0.344374	0.0436751	-1	0.185801	spleen	eQTL	pvalue	0.998152	2
chr14:75945376_76028941	BATF	chr14	75945376	76028941	rs34695601	chr14:76014298	1.1157	TMED10	ENSG00000170348	181	0.0124422	0.930333	0.000179453	0.0133744	0.0436709	-1	0.596685	blood	eQTL	pvalue	0.718151	3
chr12:6488450_6553604	LTBR	chr12	6488450	6553604	rs2364485	chr12:6514963	0.9041		ENSG00000213942	158	0.625603	0.316914	0.00920428	0.00461899	0.043659	1	0.455696	spleen	eQTL	pvalue	NA	NA
chr16:11020235_11325215	CLEC16A	chr16	11020235	11325215	rs6498163	chr16:11213951	0.8293		ENSG00000280153	700	6.77876e-19	0.854393	8.09205e-20	0.101948	0.043659	1	0.558571	blood	eQTL	pvalue	NA	NA
chr19:10423338_10625953	KEAP1	chr19	10423338	10625953	rs28834106	chr19:10592144	1.1381	EIF3G	ENSG00000130811	412	3.04969e-05	0.915044	1.37719e-06	0.0412784	0.0436459	0	NA	blood	sQTL	pvalue	0.983422	2
chr5:39923355_40842116	TTC33	chr5	39923355	40842116	rs11749040	chr5:40396425	0.8214	TTC33	ENSG00000113638	2354	2.07905e-12	0.783584	4.58536e-13	0.172777	0.0436396	1	0.620646	blood	eQTL	pvalue	0.0226185	6
chr20:62214158_62483911	SLC2A4RG	chr20	62214158	62483911	rs6742	chr20:62374441	1.1727	ZGPAT	ENSG00000197114	819	0.0190459	0.643715	0.00843854	0.285164	0.0436367	-1	0.434676	blood	eQTL	pvalue	2.80186e-05	5
chr2:112423188_113109590	MERTK	chr2	112423188	113109590	rs57116599	chr2:112770799	0.8869		ENSG00000243389	1372	0.000120779	0.75752	3.16879e-05	0.198701	0.0436264	1	0.400875	blood	eQTL	pvalue	NA	NA
chr12:6488450_6553604	LTBR	chr12	6488450	6553604	rs2364485	chr12:6514963	0.9041	LPCAT3	ENSG00000111684	158	0.62398	0.316092	0.0108532	0.00545434	0.0436206	0	NA	spleen	sQTL	pvalue	0.980679	1
chr11:118447156_118807735	CXCR5	chr11	118447156	118807735	rs6589706	chr11:118747813	1.088	C2CD2L	ENSG00000172375	747	4.6021e-05	0.608826	2.62695e-05	0.347484	0.043618	-1	0.212851	spleen	eQTL	pvalue	0.998152	2
chr17:73033162_73583027	GRB2	chr17	73033162	73583027	rs9900529	chr17:73335776	1.0994		ENSG00000264659	1210	0.0320122	0.818262	0.00399678	0.102118	0.0436117	1	0.566116	blood	eQTL	pvalue	NA	NA
chr22:22017142_22349088	MAPK1	chr22	22017142	22349088	rs9610458	chr22:22205353	1.121	IGLV5-52	ENSG00000211643	733	9.15775e-07	0.899213	5.82741e-08	0.0571767	0.043609	0	NA	blood	sQTL	pvalue	NA	NA
chr11:14076321_14885062	RRAS2	chr11	14076321	14885062	rs61884005	chr11:14402930	1.1436	FAR1	ENSG00000197601	963	0.294404	0.593282	0.0228014	0.0459057	0.0436061	1	0.558671	spleen	eQTL	pvalue	0.879567	2
chr4:103418185_104378012	SLC9B1	chr4	103418185	104378012	rs6533052	chr4:103911781	1.0668	CISD2	ENSG00000145354	1263	0.169135	0.706556	0.0155962	0.0651089	0.0436036	0	NA	spleen	sQTL	pvalue	0.649111	5
chr12:57855180_58473351	OS9	chr12	57855180	58473351	rs701006	chr12:58106836	1.1206	LRP1	ENSG00000123384	998	1.71544e-06	0.89652	1.14652e-07	0.0598752	0.0436035	0	NA	blood	sQTL	pvalue	1	1
chr16:11020235_11325362	CLEC16A	chr16	11020235	11325362	rs2286974	chr16:11114512	0.8477		ENSG00000280153	702	6.7687e-19	0.853124	8.19782e-20	0.103281	0.0435942	1	0.559829	blood	eQTL	pvalue	NA	NA
chr8:144971080_145126375	PLEC	chr8	144971080	145126375	rs3923387	chr8:144986793	1.0732		ENSG00000279605	262	0.446402	0.485015	0.0120001	0.0129945	0.0435885	-1	0.251908	spleen	eQTL	pvalue	NA	NA
chr1:200671993_201056749	INAVA	chr1	200671993	201056749	rs59655222	chr1:200875897	1.1311	TIMM17A	ENSG00000134375	306	2.43055e-05	0.932298	6.29169e-07	0.0240898	0.0435876	1	0.689542	blood	eQTL	pvalue	0.243778	4
chr11:60760530_60835043	CD6	chr11	60760530	60835043	rs4939490	chr11:60793651	1.1464	TMEM138	ENSG00000149483	205	2.1843e-09	0.943975	2.89007e-11	0.0124462	0.0435789	0	NA	blood	sQTL	pvalue	0.531121	7
chr1:160162872_160430469	VANGL2	chr1	160162872	160430469	rs3737798	chr1:160389984	1.0911	SLAMF1	ENSG00000117090	373	0.0376979	0.886609	0.00131163	0.0308043	0.0435776	0	NA	blood	sQTL	pvalue	0.135406	5
chr1:25270572_25305783	RUNX3	chr1	25270572	25305783	rs6672420	chr1:25291010	0.9316	SYF2	ENSG00000117614	108	0.452095	0.495572	0.00419788	0.00455801	0.0435771	1	0.925926	spleen	eQTL	pvalue	0.0379271	5
chr1:32347320_33034616	LCK	chr1	32347320	33034616	rs79979643	chr1:32738415	0.8736	ZBTB8OS	ENSG00000176261	627	0.104047	0.803287	0.00563432	0.0434558	0.0435759	1	0.596491	blood	eQTL	pvalue	0.955749	3
chr1:24053465_24253752	CNR2	chr1	24053465	24253752	rs112741635	chr1:24207504	0.8105	GALE	ENSG00000117308	289	0.491879	0.441559	0.0121403	0.0108547	0.0435671	0	NA	blood	sQTL	pvalue	3.26699e-08	8
chr11:118447156_118807735	CXCR5	chr11	118447156	118807735	rs6589706	chr11:118747813	1.088	VPS11-DT	ENSG00000272186	747	7.04913e-05	0.914931	3.19551e-06	0.0414321	0.0435634	1	0.443106	blood	eQTL	pvalue	NA	NA
chr16:29841225_30438138	TBX6	chr16	29841225	30438138	rs3809627	chr16:30103160	0.9076	PRRT2	ENSG00000167371	449	0.00793442	0.920669	0.000238216	0.0275978	0.0435601	-1	0.271715	blood	eQTL	pvalue	0.301736	3
chr12:123192738_124002762	PITPNM2	chr12	123192738	124002762	rs7975763	chr12:123604053	0.886	CCDC92	ENSG00000119242	853	0.000410361	0.896839	2.70915e-05	0.0591645	0.0435591	0	NA	blood	sQTL	pvalue	0.36885	4
chr5:133418739_133782153	TCF7	chr5	133418739	133782153	rs244656	chr5:133449827	1.1168	CDKN2AIPNL	ENSG00000237190	471	0.173838	0.750326	0.00608094	0.0262032	0.0435518	0	NA	blood	sQTL	pvalue	0.0582452	6
chr6:6992891_7245458	RREB1	chr6	6992891	7245458	rs12211604	chr6:7100029	0.9111	LY86	ENSG00000112799	576	0.0353277	0.883631	0.00144295	0.0360482	0.04355	1	0.635417	blood	eQTL	pvalue	9.98062e-06	9
chr11:118462188_118773904	CXCR5	chr11	118462188	118773904	rs12365699	chr11:118743286	1.1546	USP2	ENSG00000036672	662	7.24363e-05	0.925724	2.40199e-06	0.0306535	0.0435476	1	0.5	blood	eQTL	pvalue	0.185181	3
chr16:29841225_30438138	TBX6	chr16	29841225	30438138	rs3809627	chr16:30103160	0.9076		ENSG00000258130	449	0.00724322	0.840466	0.000929541	0.107816	0.0435451	1	0.218263	blood	eQTL	pvalue	NA	9
chr8:128763162_128873806	MYC	chr8	128763162	128873806	rs6990534	chr8:128814091	0.8984	PVT1	ENSG00000249859	220	0.00242388	0.927314	6.97682e-05	0.0266479	0.0435449	-1	0.445455	blood	eQTL	pvalue	NA	NA
chr5:176525029_176837504	RGS14	chr5	176525029	176837504	rs67111717	chr5:176790162	1.1003	KIAA1191	ENSG00000122203	460	0.0530556	0.870225	0.00190929	0.0312729	0.0435375	-1	0.673913	blood	eQTL	pvalue	0.00156087	6
chr5:133418739_133782153	TCF7	chr5	133418739	133782153	rs244656	chr5:133449827	1.1168	PPP2CA-DT	ENSG00000270177	471	0.17338	0.748348	0.00654257	0.0281957	0.0435334	1	0.278132	blood	eQTL	pvalue	NA	NA
chr19:4353219_4519732	HDGFL2	chr19	4353219	4519732	rs12971909	chr19:4466466	0.9175		ENSG00000267255	434	0.410865	0.514272	0.0139369	0.017401	0.0435254	1	0.435484	spleen	eQTL	pvalue	NA	NA
chr17:37471330_38219005	IKZF3	chr17	37471330	38219005	rs9909593	chr17:37970149	0.9311	SMARCE1	ENSG00000073584	786	0.339142	0.555589	0.0234199	0.0383233	0.0435249	1	0.367684	spleen	eQTL	pvalue	0.998188	1
chr19:10423338_10625953	KEAP1	chr19	10423338	10625953	rs28834106	chr19:10592144	1.1381	CDC37	ENSG00000105401	412	3.05726e-05	0.917317	1.30559e-06	0.03913	0.0435216	1	0.424757	blood	eQTL	pvalue	0.962358	2
chr5:141414305_141597351	NDFIP1	chr5	141414305	141597351	rs249677	chr5:141539339	0.9256	PCDHGB2	ENSG00000253910	539	0.166057	0.753322	0.00670892	0.0303917	0.0435205	1	0.543599	spleen	eQTL	pvalue	3.5429e-07	7
chr19:10423338_10625953	KEAP1	chr19	10423338	10625953	rs28834106	chr19:10592144	1.1381	CARM1	ENSG00000142453	412	3.09336e-05	0.928147	9.4498e-07	0.0283102	0.0435109	-1	0.570388	blood	eQTL	pvalue	0.999358	1
chr19:49738081_49925208	CD37	chr19	49738081	49925208	rs1465697	chr19:49837246	0.8831	RPL13A	ENSG00000142541	398	7.21215e-06	0.935225	1.64264e-07	0.0212571	0.0435105	-1	0.18593	blood	eQTL	pvalue	0.633828	3
chr1:120135045_120341256	PHGDH	chr1	120135045	120341256	rs483180	chr1:120267505	0.8974	HSD3B2	ENSG00000203859	440	0.00112921	0.923843	3.85438e-05	0.0314905	0.0434987	1	0.484091	blood	eQTL	pvalue	1.21147e-06	9
chr6:6992891_7245458	RREB1	chr6	6992891	7245458	rs12211604	chr6:7100029	0.9111		ENSG00000220472	576	0.0352866	0.882603	0.00148608	0.0371271	0.0434969	1	0.647569	blood	eQTL	pvalue	NA	NA
chr11:118000454_118904452	PHLDB1	chr11	118000454	118904452	rs34026809	chr11:118480695	0.8643	RPS25	ENSG00000118181	1729	6.55804e-05	0.851241	8.10721e-06	0.105189	0.0434967	0	NA	blood	sQTL	pvalue	0.809687	3
chr16:1041953_1105201	SOX8	chr16	1041953	1105201	rs405343	chr16:1067832	0.8884	PIGQ	ENSG00000007541	232	0.0035611	0.933767	7.30217e-05	0.0191037	0.0434954	1	0.599138	blood	eQTL	pvalue	3.38787e-10	5
chr16:57045349_57110366	NLRC5	chr16	57045349	57110366	rs8062446	chr16:57077094	1.0885	OGFOD1	ENSG00000087263	201	0.30041	0.638004	0.00580554	0.0122862	0.0434943	1	0.60199	blood	eQTL	pvalue	1.29449e-08	8
chr19:10744807_11274530	SMARCA4	chr19	10744807	11274530	rs12609500	chr19:11173928	1.0997	TMEM205	ENSG00000105518	1040	0.0252927	0.850921	0.00231903	0.0779755	0.0434922	0	NA	blood	sQTL	pvalue	0.394574	6
chr17:43279320_43781083	MAP3K14	chr17	43279320	43781083	rs7222450	chr17:43407670	1.1034	ACBD4	ENSG00000181513	784	0.00891932	0.899838	0.000469124	0.0472847	0.043489	0	NA	blood	sQTL	pvalue	1.82643e-05	6
chr5:141414305_141597351	NDFIP1	chr5	141414305	141597351	rs249677	chr5:141539339	0.9256	RNF14	ENSG00000013561	539	0.164789	0.747569	0.00798304	0.0361718	0.0434869	1	0.348794	spleen	eQTL	pvalue	0.00753477	4
chr1:92652691_93519650	EVI5	chr1	92652691	93519650	rs139504223	chr1:93152635	0.8655	CCDC18	ENSG00000122483	1106	2.71969e-10	0.688551	1.0586e-10	0.267965	0.0434837	1	0.571429	spleen	eQTL	pvalue	NA	6
chr17:45312813_45874509	NPEPPS	chr17	45312813	45874509	rs11079784	chr17:45702280	1.1131		ENSG00000272763	277	1.11889e-05	0.939694	2.00788e-07	0.0168196	0.0434755	1	0.743682	blood	eQTL	pvalue	NA	NA
chr1:92929865_93512762	DIPK1A	chr1	92929865	93512762	rs1415069	chr1:93426869	0.9313	TGFBR3	ENSG00000069702	673	3.62649e-10	0.92292	1.32218e-11	0.0336052	0.0434748	1	0.713224	blood	eQTL	pvalue	0.0110548	3
chr19:45110119_45187302	PVR	chr19	45110119	45187302	rs7260482	chr19:45143942	0.9152	NECTIN2	ENSG00000130202	150	0.2177	0.723651	0.00351949	0.0116556	0.0434742	-1	0.6	spleen	eQTL	pvalue	NA	2
chr4:87502391_88275366	AFF1	chr4	87502391	88275366	rs2705616	chr4:87862396	0.9207	SPP1	ENSG00000118785	766	0.340668	0.560277	0.0210376	0.0345558	0.0434615	0	NA	spleen	sQTL	pvalue	1.51212e-06	9
chr2:24688055_25386524	ADCY3	chr2	24688055	25386524	rs11125803	chr2:25052177	0.9271	DTNB	ENSG00000138101	1021	0.476639	0.423396	0.0299482	0.0265594	0.0434576	0	NA	blood	sQTL	pvalue	0.000530412	5
chr16:57045349_57110366	NLRC5	chr16	57045349	57110366	rs8062446	chr16:57077094	1.0885	NA	ENSG00000274031	201	0.301495	0.638652	0.00527448	0.0111294	0.043449	-1	0.348259	spleen	eQTL	pvalue	NA	NA
chr17:40264534_40782389	STAT3	chr17	40264534	40782389	rs1026916	chr17:40529835	0.8784	RUNDC1	ENSG00000198863	668	8.82095e-09	0.914869	4.02411e-10	0.0416928	0.0434381	1	0.468563	blood	eQTL	pvalue	0.0189205	4
chr19:49738081_49925208	CD37	chr19	49738081	49925208	rs1465697	chr19:49837246	0.8831	RPS11	ENSG00000142534	398	7.20735e-06	0.934601	1.69642e-07	0.0219546	0.0434367	-1	0.846734	blood	eQTL	pvalue	0.913345	2
chr11:122467937_122589796	UBASH3B	chr11	122467937	122589796	rs6589939	chr11:122518525	0.9275	UBASH3B	ENSG00000154127	327	0.279787	0.653722	0.00692398	0.0161344	0.0434322	0	NA	spleen	sQTL	pvalue	0.988511	4
chr19:45110119_45187302	PVR	chr19	45110119	45187302	rs7260482	chr19:45143942	0.9152	APOC2	ENSG00000234906	150	0.217792	0.723957	0.00343834	0.0113859	0.0434265	1	0.486667	spleen	eQTL	pvalue	0.0227961	6
chr16:57045349_57110366	NLRC5	chr16	57045349	57110366	rs8062446	chr16:57077094	1.0885	COQ9	ENSG00000088682	201	0.298145	0.631556	0.00863166	0.0182409	0.0434262	0	NA	spleen	sQTL	pvalue	0.000172325	6
chr19:10258259_10897760	TYK2	chr19	10258259	10897760	rs34536443	chr19:10463118	1.3037	ODAD3	ENSG00000198003	734	3.01878e-05	0.899907	1.90154e-06	0.0566419	0.0434193	-1	0.463215	blood	eQTL	pvalue	NA	7
chr19:6615889_6693163	TNFSF14	chr19	6615889	6693163	rs1077667	chr19:6668972	1.164	NA	ENSG00000263264	391	4.57389e-07	0.916696	1.99257e-08	0.0398915	0.0434122	-1	0.570332	blood	eQTL	pvalue	NA	NA
chr10:80999869_81071087	ZMIZ1	chr10	80999869	81071087	rs1250551	chr10:81059335	0.8907		ENSG00000244733	194	4.60343e-06	0.93226	1.20325e-07	0.0243241	0.0434109	1	0.551546	blood	eQTL	pvalue	NA	NA
chr16:1041953_1105201	SOX8	chr16	1041953	1105201	rs405343	chr16:1067832	0.8884	LUC7L	ENSG00000007392	232	0.00358225	0.939313	5.221e-05	0.0136467	0.0434062	1	0.62069	blood	eQTL	pvalue	0.164213	3
chr1:92173722_92239336	TGFBR3	chr1	92173722	92239336	rs12133753	chr1:92222089	1.1329	ZNF644	ENSG00000122482	205	0.00236358	0.943583	2.67451e-05	0.0106337	0.043393	1	0.604878	blood	eQTL	pvalue	0.997329	1
chr8:144971080_145126375	PLEC	chr8	144971080	145126375	rs3923387	chr8:144986793	1.0732	GFUS	ENSG00000104522	262	0.449295	0.487706	0.0094231	0.0101853	0.0433901	1	0.767176	blood	eQTL	pvalue	NA	7
chr11:118462188_118773904	CXCR5	chr11	118462188	118773904	rs12365699	chr11:118743286	1.1546	VPS11-DT	ENSG00000272186	662	7.20567e-05	0.920872	2.79406e-06	0.0356642	0.0433885	1	0.41994	blood	eQTL	pvalue	NA	NA
chr17:37869878_38507250	NR1D1	chr17	37869878	38507250	rs883871	chr17:38252660	0.9009	LINC00672	ENSG00000263874	335	0.354439	0.575086	0.0103517	0.0167526	0.0433701	1	0.429851	spleen	eQTL	pvalue	NA	NA
chr2:60958287_61741947	PUS10	chr2	60958287	61741947	rs1177228	chr2:61242410	1.1134	RPS12P3	ENSG00000232713	1180	0.00114784	0.737682	0.000338453	0.21747	0.0433618	-1	0.35678	blood	eQTL	pvalue	NA	NA
chr22:22017142_22349088	MAPK1	chr22	22017142	22349088	rs9610458	chr22:22205353	1.121	IGLC3	ENSG00000211679	203	1.0216e-05	0.941385	1.65925e-07	0.0152463	0.0433581	-1	0.26601	blood	eQTL	pvalue	NA	NA
chr22:22017142_22349088	MAPK1	chr22	22017142	22349088	rs9610458	chr22:22205353	1.121	THAP7-AS1	ENSG00000230513	733	9.20983e-07	0.904327	5.33234e-08	0.0523157	0.0433562	-1	0.372442	blood	eQTL	pvalue	NA	NA
chr19:6615889_6693163	TNFSF14	chr19	6615889	6693163	rs1077667	chr19:6668972	1.164	PCP2	ENSG00000174788	267	4.64012e-07	0.929969	1.33312e-08	0.026675	0.0433554	1	0.786517	blood	eQTL	pvalue	1.27657e-05	9
chr2:112423188_113109590	MERTK	chr2	112423188	113109590	rs57116599	chr2:112770799	0.8869	SOCAR	ENSG00000240350	1372	0.000140247	0.879623	1.22663e-05	0.0768904	0.0433336	1	0.473032	blood	eQTL	pvalue	NA	NA
chr22:37251477_37323988	CSF2RB	chr22	37251477	37323988	rs5756405	chr22:37310954	1.0706	IFT27	ENSG00000100360	223	0.398056	0.529928	0.0123227	0.0163618	0.0433311	1	0.547085	spleen	eQTL	pvalue	0.000880891	8
chr5:141414305_141597351	NDFIP1	chr5	141414305	141597351	rs249677	chr5:141539339	0.9256	PCDHB17P	ENSG00000255622	343	0.17812	0.754605	0.00458152	0.0193663	0.0433272	1	0.367347	spleen	eQTL	pvalue	NA	7
chr12:6427052_6457062	TNFRSF1A	chr12	6427052	6457062	rs1800693	chr12:6440009	0.8808	C1RL	ENSG00000139178	47	1.43089e-07	0.954082	3.96115e-10	0.00259789	0.0433199	0	NA	blood	sQTL	pvalue	0.000277417	7
chr5:141414305_141597351	NDFIP1	chr5	141414305	141597351	rs249677	chr5:141539339	0.9256	FGF1	ENSG00000113578	539	0.16591	0.752657	0.00689204	0.0312226	0.0433177	0	NA	spleen	sQTL	pvalue	0.320472	5
chr19:10744807_11274530	SMARCA4	chr19	10744807	11274530	rs12609500	chr19:11173928	1.0997	ZNF69	ENSG00000198429	655	0.0265866	0.879283	0.00149268	0.0493231	0.0433142	1	0.59084	blood	eQTL	pvalue	7.35112e-05	10
chr1:192477815_192545099	RGS1	chr1	192477815	192545099	rs1323292	chr1:192541021	1.1316	RGS1	ENSG00000090104	115	0.000857532	0.95009	5.21514e-06	0.00573473	0.0433128	1	0.513043	blood	eQTL	pvalue	0.635711	3
chr19:45110119_45187302	PVR	chr19	45110119	45187302	rs7260482	chr19:45143942	0.9152	ZNF235	ENSG00000159917	150	0.217668	0.723544	0.00358922	0.0118875	0.0433107	-1	0.48	spleen	eQTL	pvalue	1.8582e-10	6
chr11:118617158_118947933	BCL9L	chr11	118617158	118947933	rs149114341	chr11:118783424	1.3559	USP2	ENSG00000036672	620	7.55913e-05	0.901283	4.64424e-06	0.0553304	0.0433067	-1	0.577419	blood	eQTL	pvalue	0.185181	3
chr1:92173722_92239336	TGFBR3	chr1	92173722	92239336	rs12133753	chr1:92222089	1.1329	RPAP2	ENSG00000122484	205	0.00235169	0.938837	3.88865e-05	0.0154809	0.0432918	-1	0.478049	blood	eQTL	pvalue	0.00208553	5
chr5:133418739_133782153	TCF7	chr5	133418739	133782153	rs244656	chr5:133449827	1.1168	JADE2	ENSG00000043143	471	0.172815	0.745908	0.00715359	0.0308333	0.0432907	-1	0.81741	blood	eQTL	pvalue	NA	1
chr1:157481253_157815203	FCRL3	chr1	157481253	157815203	rs2317231	chr1:157686337	1.1058	NTRK1	ENSG00000198400	657	0.000166663	0.914618	7.64626e-06	0.041918	0.0432899	-1	0.273973	blood	eQTL	pvalue	0.000424899	4
chr10:31134557_31530302	ZNF438	chr10	31134557	31530302	rs1087056	chr10:31395761	0.9254	ZEB1-AS1	ENSG00000237036	843	0.40585	0.488317	0.0284114	0.0341412	0.0432799	-1	0.285884	spleen	eQTL	pvalue	NA	NA
chr2:60958287_61741947	PUS10	chr2	60958287	61741947	rs1177228	chr2:61242410	1.1134	USP34-DT	ENSG00000270820	1180	0.00135704	0.872126	0.000129392	0.0831132	0.0432744	0	NA	blood	sQTL	pvalue	NA	NA
chr19:6615889_6693163	TNFSF14	chr19	6615889	6693163	rs1077667	chr19:6668972	1.164	VMAC	ENSG00000187650	391	4.67109e-07	0.936177	1.02749e-08	0.0205497	0.0432731	1	0.468031	blood	eQTL	pvalue	0.0234647	9
chr19:4353219_4519732	HDGFL2	chr19	4353219	4519732	rs12971909	chr19:4466466	0.9175	KDM4B	ENSG00000127663	434	0.406348	0.508618	0.0185729	0.0232041	0.0432569	1	0.4447	spleen	eQTL	pvalue	0.999935	1
chr11:60760530_60835043	CD6	chr11	60760530	60835043	rs4939490	chr11:60793651	1.1464	FEN1	ENSG00000168496	205	2.18515e-09	0.944342	2.87966e-11	0.0124016	0.0432561	1	0.565854	blood	eQTL	pvalue	3.47774e-05	8
chr12:57855180_58473351	OS9	chr12	57855180	58473351	rs701006	chr12:58106836	1.1206	DCTN2	ENSG00000175203	998	1.63829e-06	0.856195	1.92494e-07	0.100557	0.0432459	1	0.696393	blood	eQTL	pvalue	0.996367	1
chr10:75154043_75706194	PLAU	chr10	75154043	75706194	rs17741873	chr10:75653800	1.0931	ECD	ENSG00000122882	558	0.484743	0.429303	0.0226763	0.0200396	0.0432377	0	NA	blood	sQTL	pvalue	1.14934e-09	6
chr1:32347320_33034616	LCK	chr1	32347320	33034616	rs79979643	chr1:32738415	0.8736	ZNF362	ENSG00000160094	281	0.202977	0.733086	0.00449926	0.0162067	0.0432313	0	NA	blood	sQTL	pvalue	0.928286	2
chr19:45110119_45187302	PVR	chr19	45110119	45187302	rs7260482	chr19:45143942	0.9152	APOC1	ENSG00000130208	150	0.217907	0.724338	0.00336913	0.011156	0.0432297	1	0.426667	spleen	eQTL	pvalue	0.0507383	8
chr16:1041953_1105201	SOX8	chr16	1041953	1105201	rs405343	chr16:1067832	0.8884	SNORA64	ENSG00000207405	232	0.00358206	0.939262	5.30809e-05	0.0138753	0.0432277	1	0.392241	blood	eQTL	pvalue	NA	NA
chr5:141414305_141597351	NDFIP1	chr5	141414305	141597351	rs249677	chr5:141539339	0.9256	PCDHGC3	ENSG00000240184	539	0.165633	0.751399	0.00718672	0.0325596	0.0432213	0	NA	spleen	sQTL	pvalue	0.705737	3
chr5:133418739_133782153	TCF7	chr5	133418739	133782153	rs244656	chr5:133449827	1.1168	C5orf24	ENSG00000181904	471	0.174209	0.751925	0.00577326	0.0248755	0.0432172	-1	0.144374	blood	eQTL	pvalue	0.640814	4
chr8:144971080_145126375	PLEC	chr8	144971080	145126375	rs3923387	chr8:144986793	1.0732	LY6E	ENSG00000160932	230	0.450556	0.488231	0.00866023	0.00934117	0.043212	0	NA	blood	sQTL	pvalue	0.73342	7
chr2:231046312_231217225	SP140	chr2	231046312	231217225	rs35540610	chr2:231121829	1.1447	PID1	ENSG00000153823	272	8.22544e-07	0.939934	1.47864e-08	0.0168535	0.0432115	1	0.338235	blood	eQTL	pvalue	0.403719	7
chr1:25270572_25305783	RUNX3	chr1	25270572	25305783	rs6672420	chr1:25291010	0.9316	SRRM1	ENSG00000133226	108	0.451563	0.494989	0.00490937	0.0053383	0.0432008	-1	0.166667	spleen	eQTL	pvalue	0.999999	1
chr1:160162872_160430469	VANGL2	chr1	160162872	160430469	rs3737798	chr1:160389984	1.0911	NECTIN4	ENSG00000143217	373	0.0381498	0.897237	0.000875313	0.0205431	0.0431949	-1	0.463807	blood	eQTL	pvalue	NA	2
chr14:103199716_103463149	TRAF3	chr14	103199716	103463149	rs12147246	chr14:103265844	0.9054	TRMT61A	ENSG00000166166	481	0.000240078	0.915382	1.08118e-05	0.0411807	0.0431862	0	NA	blood	sQTL	pvalue	0.00570206	6
chr14:75945376_76028941	BATF	chr14	75945376	76028941	rs34695601	chr14:76014298	1.1157	RPS6KL1	ENSG00000198208	181	0.0124884	0.933784	0.000139716	0.0104037	0.0431839	-1	0.480663	blood	eQTL	pvalue	0.000674281	5
chr3:101645933_101805935	ZPLD1	chr3	101645933	101805935	rs4325907	chr3:101749022	0.9055	RPL24	ENSG00000114391	474	0.000310647	0.931504	8.34939e-06	0.0249932	0.0431838	0	NA	blood	sQTL	pvalue	0.8643	3
chr11:46876450_47860184	MYBPC3	chr11	46876450	47860184	rs2269434	chr11:47360412	0.9175	SLC39A13	ENSG00000165915	1235	0.0324751	0.854404	0.00256289	0.067385	0.0431727	0	NA	blood	sQTL	pvalue	0.011852	5
chr11:118000454_118904452	PHLDB1	chr11	118000454	118904452	rs34026809	chr11:118480695	0.8643	DPAGT1	ENSG00000172269	1729	6.40812e-05	0.831781	9.6314e-06	0.124973	0.043172	0	NA	blood	sQTL	pvalue	0.000187518	7
chr19:45110119_45187302	PVR	chr19	45110119	45187302	rs7260482	chr19:45143942	0.9152	TOMM40	ENSG00000130204	150	0.218742	0.727115	0.00254757	0.00842511	0.0431704	-1	0.38	spleen	eQTL	pvalue	0.963682	1
chr17:73033162_73583027	GRB2	chr17	73033162	73583027	rs9900529	chr17:73335776	1.0994	KIF19	ENSG00000196169	527	0.210393	0.701027	0.0104929	0.0349192	0.0431685	1	0.377609	spleen	eQTL	pvalue	5.37123e-13	6
chr19:45110119_45187302	PVR	chr19	45110119	45187302	rs7260482	chr19:45143942	0.9152	ZNF285B	ENSG00000176761	150	0.218497	0.7263	0.00279409	0.00924457	0.0431635	1	0.446667	spleen	eQTL	pvalue	NA	NA
chr19:10744807_11274530	SMARCA4	chr19	10744807	11274530	rs12609500	chr19:11173928	1.0997	ILF3	ENSG00000129351	1040	0.0256519	0.863007	0.00196936	0.0662119	0.0431597	-1	0.479808	blood	eQTL	pvalue	0.999997	1
chr5:141414305_141597351	NDFIP1	chr5	141414305	141597351	rs249677	chr5:141539339	0.9256	DIAPH1-AS1	ENSG00000246422	539	0.160567	0.73738	0.010539	0.0483555	0.0431577	1	0.621521	blood	eQTL	pvalue	NA	NA
chr3:32910542_33078540	TRIM71	chr3	32910542	33078540	rs11919880	chr3:32962051	1.0732	CNOT10	ENSG00000182973	328	0.466572	0.456646	0.0170162	0.0166111	0.0431543	-1	0.521341	spleen	eQTL	pvalue	0.999834	2
chr14:103199716_103463149	TRAF3	chr14	103199716	103463149	rs12147246	chr14:103265844	0.9054	CKB	ENSG00000166165	481	0.000242306	0.923876	8.59287e-06	0.0327201	0.0431532	0	NA	blood	sQTL	pvalue	0.850845	3
chr17:73033162_73583027	GRB2	chr17	73033162	73583027	rs9900529	chr17:73335776	1.0994	MIF4GD	ENSG00000125457	1210	6.8032e-17	1.73896e-15	0.0360263	0.920823	0.043151	-1	0.249587	blood	eQTL	pvalue	3.58019e-05	9
chr4:103418185_104378012	SLC9B1	chr4	103418185	104378012	rs6533052	chr4:103911781	1.0668	SLC9B2	ENSG00000164038	1263	0.168289	0.703019	0.0165303	0.0690117	0.0431502	1	0.691211	spleen	eQTL	pvalue	0.0670567	5
chr19:45110119_45187302	PVR	chr19	45110119	45187302	rs7260482	chr19:45143942	0.9152	ZNF223	ENSG00000178386	150	0.21884	0.72744	0.00245773	0.00812652	0.0431351	0	NA	spleen	sQTL	pvalue	5.14225e-09	10
chr3:112415120_113061248	CD200R1	chr3	112415120	113061248	rs138433213	chr3:112693983	1.2904	SIDT1	ENSG00000072858	1974	0.0974732	0.0264388	0.655278	0.177695	0.0431142	0	NA	blood	sQTL	pvalue	5.02881e-13	5
chr19:6615889_6693163	TNFSF14	chr19	6615889	6693163	rs1077667	chr19:6668972	1.164	ADGRE1	ENSG00000174837	391	4.66338e-07	0.934632	1.11291e-08	0.0222617	0.0431056	-1	0.511509	blood	eQTL	pvalue	NA	7
chr14:103015542_103459588	TRAF3	chr14	103015542	103459588	rs12588969	chr14:103230758	0.9148	WDR20	ENSG00000140153	779	0.000237461	0.905405	1.34509e-05	0.0512432	0.0431013	1	0.575096	blood	eQTL	pvalue	0.939273	2
chr11:63849101_64220132	PRDX5	chr11	63849101	64220132	rs11231749	chr11:64095178	1.0758	RCOR2	ENSG00000167771	591	0.450143	0.435049	0.0364873	0.0352207	0.0431002	-1	0.590525	spleen	eQTL	pvalue	0.115754	3
chr17:73033162_73583027	GRB2	chr17	73033162	73583027	rs9900529	chr17:73335776	1.0994	CDR2L	ENSG00000109089	1210	0.032214	0.823421	0.00381449	0.0974589	0.043092	1	0.539669	blood	eQTL	pvalue	0.00132718	5
chr3:105373836_105671329	CBLB	chr3	105373836	105671329	rs2289746	chr3:105455955	1.0889	ALCAM	ENSG00000170017	540	0.348139	0.563609	0.0172641	0.0279061	0.0430819	0	NA	spleen	sQTL	pvalue	0.988336	2
chr20:52743876_52820330	CYP24A1	chr20	52743876	52820330	rs2248137	chr20:52789743	0.894	SUMO1P1	ENSG00000241721	379	7.23836e-05	0.93238	1.90296e-06	0.0244691	0.043077	1	0.416887	blood	eQTL	pvalue	NA	NA
chr10:75154043_75706194	PLAU	chr10	75154043	75706194	rs17741873	chr10:75653800	1.0931	FUT11	ENSG00000196968	558	0.473885	0.419686	0.0336266	0.0297376	0.0430648	0	NA	blood	sQTL	pvalue	1.25547e-05	7
chr19:49738081_49925208	CD37	chr19	49738081	49925208	rs1465697	chr19:49837246	0.8831	PRMT1	ENSG00000126457	398	7.21609e-06	0.935736	1.6385e-07	0.021204	0.0430531	1	0.376884	blood	eQTL	pvalue	0.993588	1
chr5:141414305_141597351	NDFIP1	chr5	141414305	141597351	rs249677	chr5:141539339	0.9256	PCDHB10	ENSG00000120324	433	0.167969	0.757054	0.00580826	0.0261354	0.0430329	-1	0.623557	spleen	eQTL	pvalue	1.17632e-06	6
chr10:6038478_6185310	IL2RA	chr10	6038478	6185310	rs11256593	chr10:6117322	1.2048	PFKFB3	ENSG00000170525	525	1.31709e-20	0.91759	5.6584e-22	0.0393778	0.0430324	-1	0.392381	blood	eQTL	pvalue	0.0489318	3
chr7:3099256_3199823	CARD11	chr7	3099256	3199823	rs10951042	chr7:3139417	1.0817	AMZ1	ENSG00000174945	428	0.17231	0.736944	0.00905062	0.0386651	0.0430296	1	0.485981	spleen	eQTL	pvalue	5.11963e-18	10
chr17:57475896_58223430	VMP1	chr17	57475896	58223430	rs2150879	chr17:57859210	1.1091	HEATR6-DT	ENSG00000267416	829	2.1248e-05	0.89727	1.41433e-06	0.0596819	0.0430254	-1	0.52111	blood	eQTL	pvalue	NA	NA
chr5:141414305_141597351	NDFIP1	chr5	141414305	141597351	rs249677	chr5:141539339	0.9256	PCDHB7	ENSG00000113212	383	0.170699	0.758545	0.00510363	0.0226363	0.0430163	-1	0.715405	spleen	eQTL	pvalue	1.30424e-15	10
chr10:75154043_75706194	PLAU	chr10	75154043	75706194	rs17741873	chr10:75653800	1.0931		ENSG00000227540	558	0.487903	0.432101	0.0196358	0.017347	0.043013	1	0.862007	blood	eQTL	pvalue	NA	NA
chr1:92652691_93519650	EVI5	chr1	92652691	93519650	rs139504223	chr1:93152635	0.8655	TGFBR3	ENSG00000069702	884	3.58796e-10	0.913115	1.72557e-11	0.0438716	0.0430129	1	0.766968	blood	eQTL	pvalue	0.0110548	3
chr16:11193828_11521191	RMI2	chr16	11193828	11521191	rs146566517	chr16:11353879	0.469	CLEC16A	ENSG00000038532	1135	8.85185e-19	0.842344	1.20521e-19	0.114645	0.043011	-1	0.548018	blood	eQTL	pvalue	0.010139	2
chr12:6427052_6457062	TNFRSF1A	chr12	6427052	6457062	rs1800693	chr12:6440009	0.8808	CDCA3	ENSG00000111665	47	1.43173e-07	0.954647	3.59815e-10	0.00235617	0.0429963	0	NA	blood	sQTL	pvalue	0.913578	3
chr17:73033162_73583027	GRB2	chr17	73033162	73583027	rs9900529	chr17:73335776	1.0994		ENSG00000265800	1210	0.0334488	0.854982	0.00258337	0.0659903	0.0429954	-1	0.290909	blood	eQTL	pvalue	NA	NA
chr1:160162872_160430469	VANGL2	chr1	160162872	160430469	rs3737798	chr1:160389984	1.0911	SNHG28	ENSG00000188004	373	0.0381071	0.896232	0.000926353	0.0217437	0.0429912	-1	0.549598	blood	eQTL	pvalue	NA	10
chr12:94644704_94880742	PLXNC1	chr12	94644704	94880742	rs61708525	chr12:94661453	1.0832		ENSG00000258365	433	0.57442	0.316037	0.0429649	0.0235957	0.0429816	0	NA	spleen	sQTL	pvalue	NA	10
chr19:45110119_45187302	PVR	chr19	45110119	45187302	rs7260482	chr19:45143942	0.9152	ZNF234	ENSG00000263002	150	0.218315	0.725693	0.0030224	0.0100037	0.0429656	-1	0.506667	spleen	eQTL	pvalue	1.07737e-13	8
chr11:118447156_118807735	CXCR5	chr11	118447156	118807735	rs6589706	chr11:118747813	1.088	RPL23AP64	ENSG00000240970	747	7.01862e-05	0.910971	3.54692e-06	0.0459938	0.0429614	-1	0.337349	blood	eQTL	pvalue	NA	NA
chr19:45110119_45187302	PVR	chr19	45110119	45187302	rs7260482	chr19:45143942	0.9152	ZNF155	ENSG00000204920	150	0.217872	0.724221	0.00346693	0.0114814	0.0429586	1	0.306667	spleen	eQTL	pvalue	1.33953e-09	10
chr1:25270572_25305783	RUNX3	chr1	25270572	25305783	rs6672420	chr1:25291010	0.9316	SELENON	ENSG00000162430	108	0.452393	0.495899	0.00419552	0.00455604	0.0429565	0	NA	spleen	sQTL	pvalue	NA	6
chr19:45110119_45187302	PVR	chr19	45110119	45187302	rs7260482	chr19:45143942	0.9152	ZNF226	ENSG00000167380	150	0.218351	0.725813	0.00299251	0.00990438	0.0429393	1	0.54	spleen	eQTL	pvalue	5.26919e-15	7
chr17:57475896_58223430	VMP1	chr17	57475896	58223430	rs2150879	chr17:57859210	1.1091	CLTC	ENSG00000141367	829	2.15139e-05	0.9085	1.1506e-06	0.0485452	0.0429325	1	0.586248	blood	eQTL	pvalue	1	1
chr17:40264534_40782389	STAT3	chr17	40264534	40782389	rs1026916	chr17:40529835	0.8784	TUBG1	ENSG00000131462	668	8.84724e-09	0.917596	3.81025e-10	0.0394753	0.0429292	1	0.610778	blood	eQTL	pvalue	0.975923	3
chr5:141414305_141597351	NDFIP1	chr5	141414305	141597351	rs249677	chr5:141539339	0.9256		ENSG00000277795	539	0.165176	0.749325	0.00769673	0.0348735	0.0429287	1	0.463822	spleen	eQTL	pvalue	NA	NA
chr11:60760530_60835043	CD6	chr11	60760530	60835043	rs4939490	chr11:60793651	1.1464	MS4A7	ENSG00000166927	205	2.17932e-09	0.941821	3.5392e-11	0.0152522	0.0429267	1	0.746341	blood	eQTL	pvalue	9.27325e-06	9
chr16:1041953_1105201	SOX8	chr16	1041953	1105201	rs405343	chr16:1067832	0.8884		ENSG00000255513	232	0.00356162	0.933903	7.4673e-05	0.0195373	0.0429233	-1	0.323276	blood	eQTL	pvalue	NA	NA
chr21:34666160_35187100	IFNGR2	chr21	34666160	35187100	rs9808753	chr21:34787312	1.0846	GART	ENSG00000159131	732	0.572261	0.264507	0.0823156	0.0380045	0.0429123	0	NA	spleen	sQTL	pvalue	0.0630561	3
chr11:118617158_118947933	BCL9L	chr11	118617158	118947933	rs149114341	chr11:118783424	1.3559	IFT46	ENSG00000118096	620	6.75915e-05	0.8059	1.26772e-05	0.151108	0.042911	1	0.4	blood	eQTL	pvalue	0.950871	3
chr19:10744807_11274530	SMARCA4	chr19	10744807	11274530	rs12609500	chr19:11173928	1.0997	DNM2	ENSG00000079805	1040	0.0251079	0.844704	0.00252076	0.0847629	0.042904	-1	0.616346	blood	eQTL	pvalue	0.999969	1
chr5:141414305_141597351	NDFIP1	chr5	141414305	141597351	rs249677	chr5:141539339	0.9256	PCDHGB6	ENSG00000253305	539	0.16599	0.753017	0.00688806	0.031205	0.0429003	1	0.627087	spleen	eQTL	pvalue	6.46506e-05	5
chr1:157481253_157815203	FCRL3	chr1	157481253	157815203	rs2317231	chr1:157686337	1.1058		ENSG00000223356	499	0.000564674	0.92831	1.7188e-05	0.0282137	0.0428948	1	0.735471	blood	eQTL	pvalue	NA	NA
chr19:10423338_10625953	KEAP1	chr19	10423338	10625953	rs28834106	chr19:10592144	1.1381	SMARCA4	ENSG00000127616	412	3.10354e-05	0.931202	8.63702e-07	0.0258721	0.0428939	1	0.504854	blood	eQTL	pvalue	1	1
chr22:40104694_40376383	ENTHD1	chr22	40104694	40376383	rs137955	chr22:40291807	1.064	APOBEC3A	ENSG00000128383	237	0.871092	0.05102	0.0331016	0.00189588	0.0428902	0	NA	spleen	sQTL	pvalue	0.226348	7
chr7:2392233_2478020	CHST12	chr7	2392233	2478020	rs55858457	chr7:2443302	0.8931	TTYH3	ENSG00000136295	158	0.00471311	0.943767	4.3106e-05	0.00858879	0.0428883	1	0.556962	blood	eQTL	pvalue	0.979599	1
chr1:65155172_65679037	JAK1	chr1	65155172	65679037	rs72922276	chr1:65429319	1.1413	PDE4B	ENSG00000184588	859	0.178551	0.722042	0.0112146	0.0453078	0.042885	1	0.464494	blood	eQTL	pvalue	0.709079	2
chr20:52714307_52811728	CYP24A1	chr20	52714307	52811728	rs2585447	chr20:52744437	0.9327	SUMO1P1	ENSG00000241721	400	7.20577e-05	0.928168	2.24507e-06	0.0288756	0.0428824	1	0.375	blood	eQTL	pvalue	NA	NA
chr1:24053465_24253752	CNR2	chr1	24053465	24253752	rs112741635	chr1:24207504	0.8105	SRSF10	ENSG00000188529	289	0.496225	0.445461	0.00815893	0.0072814	0.0428734	0	NA	blood	sQTL	pvalue	NA	9
chr5:55426583_55567087	ANKRD55	chr5	55426583	55567087	rs7731626	chr5:55444683	1.0974	MAP3K1	ENSG00000095015	345	0.561501	0.366836	0.0174436	0.0113532	0.0428662	-1	0.849275	blood	eQTL	pvalue	0.998072	1
chr5:39923355_40842116	TTC33	chr5	39923355	40842116	rs11749040	chr5:40396425	0.8214	CARD6	ENSG00000132357	2354	2.1124e-12	0.796156	4.27233e-13	0.160979	0.0428651	-1	0.418862	blood	eQTL	pvalue	1.45631e-16	8
chr17:40264534_40782389	STAT3	chr17	40264534	40782389	rs1026916	chr17:40529835	0.8784	CNP	ENSG00000173786	668	7.93637e-09	0.823124	1.29262e-09	0.134022	0.042854	1	0.377246	blood	eQTL	pvalue	0.890888	2
chr19:45110119_45187302	PVR	chr19	45110119	45187302	rs7260482	chr19:45143942	0.9152	KCNN4	ENSG00000104783	150	0.218601	0.726644	0.00276672	0.00915395	0.0428349	-1	0.613333	spleen	eQTL	pvalue	8.36466e-06	6
chr11:118617158_118947933	BCL9L	chr11	118617158	118947933	rs149114341	chr11:118783424	1.3559		ENSG00000254909	620	7.71551e-05	0.919928	3.12034e-06	0.0371613	0.0428306	-1	0.446774	blood	eQTL	pvalue	NA	NA
chr6:36345180_36612323	ETV7	chr6	36345180	36612323	rs1076928	chr6:36348689	0.9266	FKBP5	ENSG00000096060	633	0.145076	0.771623	0.0064117	0.0340594	0.0428301	0	NA	blood	sQTL	pvalue	0.498849	2
chr1:92173722_92239336	TGFBR3	chr1	92173722	92239336	rs12133753	chr1:92222089	1.1329	ZNF644	ENSG00000122482	205	0.00236312	0.943398	2.86183e-05	0.0113821	0.0428282	0	NA	blood	sQTL	pvalue	0.997329	1
chr19:45110119_45187302	PVR	chr19	45110119	45187302	rs7260482	chr19:45143942	0.9152	ZNF229	ENSG00000278318	150	0.218915	0.727687	0.00245516	0.00811831	0.0428244	-1	0.713333	spleen	eQTL	pvalue	6.30663e-09	NA
chr16:11020235_11325215	CLEC16A	chr16	11020235	11325215	rs6498163	chr16:11213951	0.8293	LITAF	ENSG00000189067	700	6.47753e-19	0.816426	1.11705e-19	0.14075	0.0428238	-1	0.491429	blood	eQTL	pvalue	0.313932	8
chr19:45110119_45187302	PVR	chr19	45110119	45187302	rs7260482	chr19:45143942	0.9152	APOC2	ENSG00000234906	150	0.218565	0.726525	0.00280505	0.00928135	0.0428232	0	NA	spleen	sQTL	pvalue	0.0227961	6
chr16:11020235_11325362	CLEC16A	chr16	11020235	11325362	rs2286974	chr16:11114512	0.8477	LITAF	ENSG00000189067	702	6.47707e-19	0.816368	1.11754e-19	0.140811	0.0428208	-1	0.492877	blood	eQTL	pvalue	0.313932	8
chr11:118617158_118947933	BCL9L	chr11	118617158	118947933	rs149114341	chr11:118783424	1.3559	RPL23AP64	ENSG00000240970	620	7.52043e-05	0.896668	5.07197e-06	0.0604308	0.0428205	-1	0.251613	blood	eQTL	pvalue	NA	NA
chr3:121334409_121729409	IQCB1	chr3	121334409	121729409	rs2331964	chr3:121542898	1.1042	GTF2E1	ENSG00000153767	230	0.31054	0.629123	0.00580394	0.0117154	0.0428171	0	NA	spleen	sQTL	pvalue	0.90258	2
chr12:123192738_124002762	PITPNM2	chr12	123192738	124002762	rs7975763	chr12:123604053	0.886	RFLNA	ENSG00000178882	727	0.000881205	0.906146	4.87789e-05	0.0501167	0.042807	1	0.81293	blood	eQTL	pvalue	NA	8
chr6:6992891_7245458	RREB1	chr6	6992891	7245458	rs12211604	chr6:7100029	0.9111	TXNDC5	ENSG00000239264	576	0.0353284	0.88365	0.00147087	0.0367472	0.0428037	-1	0.317708	blood	eQTL	pvalue	1.78543e-06	7
chr22:22017142_22349088	MAPK1	chr22	22017142	22349088	rs9610458	chr22:22205353	1.121	IGLV1-47	ENSG00000211648	733	9.23975e-07	0.907265	5.0897e-08	0.0499337	0.0428001	-1	0.375171	blood	eQTL	pvalue	NA	NA
chr12:123192738_124002762	PITPNM2	chr12	123192738	124002762	rs7975763	chr12:123604053	0.886	DDX55	ENSG00000111364	1286	0.00039637	0.869083	4.00087e-05	0.0876805	0.0427999	0	NA	blood	sQTL	pvalue	6.00816e-06	5
chr18:56206955_56320360	ALPK2	chr18	56206955	56320360	rs4940730	chr18:56269737	1.0254	ATP8B1	ENSG00000081923	270	0.0124715	0.928646	0.000213767	0.0158747	0.0427937	1	0.425926	blood	eQTL	pvalue	3.66504e-07	3
chr19:16444965_16814328	EPS15L1	chr19	16444965	16814328	rs58166386	chr19:16559421	1.095	FAM32A	ENSG00000105058	605	0.0113418	0.89363	0.000655221	0.0515826	0.0427903	-1	0.361983	blood	eQTL	pvalue	0.00905287	8
chr17:45312813_45874509	NPEPPS	chr17	45312813	45874509	rs11079784	chr17:45702280	1.1131	PNPO	ENSG00000108439	1160	1.97358e-06	0.887243	1.55731e-07	0.0699677	0.0427875	0	NA	blood	sQTL	pvalue	3.71896e-05	8
chr11:63849101_64220132	PRDX5	chr11	63849101	64220132	rs11231749	chr11:64095178	1.0758	PPP1R14B-AS1	ENSG00000256940	591	0.438002	0.423316	0.0487871	0.0471084	0.0427866	1	0.323181	spleen	eQTL	pvalue	NA	NA
chr1:160613956_160649926	CD48	chr1	160613956	160649926	rs6427540	chr1:160634588	1.1225	TAGLN2	ENSG00000158710	84	0.316521	0.625408	0.00515077	0.0101345	0.0427853	0	NA	blood	sQTL	pvalue	0.00329073	6
chr11:46876450_47860184	MYBPC3	chr11	46876450	47860184	rs2269434	chr11:47360412	0.9175	ARHGAP1	ENSG00000175220	1049	0.00173742	0.0462511	0.0329201	0.876307	0.0427843	-1	0.228789	spleen	eQTL	pvalue	0.185565	2
chr17:73033162_73583027	GRB2	chr17	73033162	73583027	rs9900529	chr17:73335776	1.0994	FDXR	ENSG00000161513	1210	0.0330969	0.845989	0.00294327	0.0751899	0.0427813	0	NA	blood	sQTL	pvalue	0.000894955	5
chr7:26663520_27203139	HOXA1	chr7	26663520	27203139	rs10951154	chr7:27135314	0.9187	HOXA4	ENSG00000197576	984	0.409164	0.469518	0.0365938	0.0419489	0.042775	1	0.653455	spleen	eQTL	pvalue	0.00942667	9
chr7:2392233_2478020	CHST12	chr7	2392233	2478020	rs55858457	chr7:2443302	0.8931	MRM2	ENSG00000122687	158	0.0046098	0.92308	0.000147001	0.0293931	0.04277	0	NA	blood	sQTL	pvalue	NA	9
chr2:43313584_43361560	ZFP36L2	chr2	43313584	43361560	rs12478539	chr2:43355324	1.1311		ENSG00000234936	171	9.67874e-06	0.942433	1.523e-07	0.0147869	0.04277	0	NA	blood	sQTL	pvalue	NA	NA
chr1:32347320_33034616	LCK	chr1	32347320	33034616	rs79979643	chr1:32738415	0.8736	IQCC	ENSG00000160051	627	0.0999662	0.771783	0.0098077	0.075677	0.0427657	-1	0.22488	blood	eQTL	pvalue	2.25736e-07	7
chr2:43313584_43361560	ZFP36L2	chr2	43313584	43361560	rs12478539	chr2:43355324	1.1311	DYNC2LI1	ENSG00000138036	171	9.68146e-06	0.942697	1.49641e-07	0.014528	0.0427647	1	0.608187	blood	eQTL	pvalue	8.37969e-05	7
chr19:45110119_45187302	PVR	chr19	45110119	45187302	rs7260482	chr19:45143942	0.9152	APOE	ENSG00000130203	150	0.218642	0.726781	0.00274179	0.00907114	0.042764	0	NA	spleen	sQTL	pvalue	0.0345336	6
chr22:22017142_22349088	MAPK1	chr22	22017142	22349088	rs9610458	chr22:22205353	1.121	IGLV2-11	ENSG00000211668	396	1.11747e-06	0.93161	3.07944e-08	0.0256298	0.042759	0	NA	blood	sQTL	pvalue	NA	NA
chr1:32347320_33034616	LCK	chr1	32347320	33034616	rs79979643	chr1:32738415	0.8736	KIAA1522	ENSG00000162522	627	0.100104	0.772848	0.00967079	0.07462	0.0427566	1	0.685805	blood	eQTL	pvalue	0.802365	3
chr19:45110119_45187302	PVR	chr19	45110119	45187302	rs7260482	chr19:45143942	0.9152	PLAUR	ENSG00000011422	137	0.215201	0.729051	0.00297075	0.0100215	0.0427565	0	NA	blood	sQTL	pvalue	0.306585	5
chr17:37869878_38507250	NR1D1	chr17	37869878	38507250	rs883871	chr17:38252660	0.9009		ENSG00000265799	1005	0.294846	0.550356	0.039101	0.0729427	0.0427544	1	0.727363	spleen	eQTL	pvalue	NA	NA
chr7:26663520_27203139	HOXA1	chr7	26663520	27203139	rs10951154	chr7:27135314	0.9187	HNRNPA2B1	ENSG00000122566	984	0.414007	0.475076	0.0317606	0.0364027	0.0427539	1	0.395325	spleen	eQTL	pvalue	0.970043	1
chr1:160698276_160925186	SLAMF7	chr1	160698276	160925186	rs983494	chr1:160703965	1.1061	TAGLN2	ENSG00000158710	414	0.0518986	0.875543	0.00167026	0.028135	0.0427532	1	0.347826	blood	eQTL	pvalue	0.00329073	6
chr19:4353219_4519732	HDGFL2	chr19	4353219	4519732	rs12971909	chr19:4466466	0.9175	EEF2	ENSG00000167658	434	0.408595	0.511431	0.0165515	0.0206745	0.0427481	-1	0.366359	spleen	eQTL	pvalue	0.994521	1
chr16:11020235_11325215	CLEC16A	chr16	11020235	11325215	rs6498163	chr16:11213951	0.8293		ENSG00000262636	700	7.06172e-19	0.890056	5.33542e-20	0.0672047	0.0427393	1	0.365714	blood	eQTL	pvalue	NA	NA
chr2:60958287_61741947	PUS10	chr2	60958287	61741947	rs1177228	chr2:61242410	1.1134	USP34	ENSG00000115464	1180	0.0013284	0.85372	0.000158864	0.102054	0.042738	1	0.551695	blood	eQTL	pvalue	1	1
chr11:95336816_95593575	FAM76B	chr11	95336816	95593575	rs56095240	chr11:95421830	0.8885	FAM76B	ENSG00000077458	627	0.645157	0.228192	0.0620294	0.0218971	0.0427242	0	NA	blood	sQTL	pvalue	0.0224492	3
chr5:158670938_158862238	IL12B	chr5	158670938	158862238	rs2546890	chr5:158759900	1.1241	CCNJL	ENSG00000135083	195	0.227869	0.710534	0.00459386	0.0142817	0.0427215	1	0.574359	blood	eQTL	pvalue	1.9475e-05	8
chr11:118462188_118773904	CXCR5	chr11	118462188	118773904	rs12365699	chr11:118743286	1.1546	RPL23AP64	ENSG00000240970	662	7.2109e-05	0.921541	2.79463e-06	0.0356722	0.042712	-1	0.359517	blood	eQTL	pvalue	NA	NA
chr5:141414305_141597351	NDFIP1	chr5	141414305	141597351	rs249677	chr5:141539339	0.9256	FGF1	ENSG00000113578	539	0.164153	0.753846	0.00703397	0.0322597	0.0427073	1	0.734694	blood	eQTL	pvalue	0.320472	5
chr11:65354926_66061233	TSGA10IP	chr11	65354926	66061233	rs531612	chr11:65705432	0.9155	EHBP1L1	ENSG00000173442	1096	0.00346849	0.853567	0.000405922	0.0998514	0.042707	1	0.585766	blood	eQTL	pvalue	8.08132e-07	4
chr11:118447156_118807735	CXCR5	chr11	118447156	118807735	rs6589706	chr11:118747813	1.088		ENSG00000254909	747	7.06238e-05	0.916651	3.12917e-06	0.0405719	0.0427033	1	0.460509	blood	eQTL	pvalue	NA	NA
chr16:11020235_11325362	CLEC16A	chr16	11020235	11325362	rs2286974	chr16:11114512	0.8477		ENSG00000262636	702	7.05459e-19	0.889158	5.41009e-20	0.0681458	0.0426962	1	0.366097	blood	eQTL	pvalue	NA	NA
chr1:200671993_201056749	INAVA	chr1	200671993	201056749	rs59655222	chr1:200875897	1.1311	TNNI1	ENSG00000159173	868	3.58135e-06	0.893813	2.54558e-07	0.0634884	0.0426945	-1	0.559908	blood	eQTL	pvalue	0.120125	7
chr1:32347320_33034616	LCK	chr1	32347320	33034616	rs79979643	chr1:32738415	0.8736	CCDC28B	ENSG00000160050	627	0.104938	0.810165	0.00484452	0.0373592	0.0426941	1	0.570973	blood	eQTL	pvalue	9.96843e-08	10
chr5:133418739_133782153	TCF7	chr5	133418739	133782153	rs244656	chr5:133449827	1.1168	CAMLG	ENSG00000164615	471	0.174773	0.754362	0.00530728	0.0228647	0.0426928	-1	0.70913	blood	eQTL	pvalue	0.00402054	6
chr19:45110119_45187302	PVR	chr19	45110119	45187302	rs7260482	chr19:45143942	0.9152		ENSG00000278492	150	0.215234	0.715454	0.00616625	0.0204543	0.042691	-1	0.633333	spleen	eQTL	pvalue	NA	NA
chr1:160613956_160649926	CD48	chr1	160613956	160649926	rs6427540	chr1:160634588	1.1225	UFC1	ENSG00000143222	84	0.319105	0.630513	0.00259944	0.00509348	0.0426898	-1	0.392857	blood	eQTL	pvalue	0.0899542	5
chr5:133827615_134321836	JADE2	chr5	133827615	134321836	rs2084007	chr5:133891282	1.0826	MACROH2A1	ENSG00000113648	491	0.120965	0.806178	0.00394158	0.0262263	0.0426898	-1	0.405295	blood	eQTL	pvalue	NA	3
chr1:24053465_24253752	CNR2	chr1	24053465	24253752	rs112741635	chr1:24207504	0.8105	HNRNPR	ENSG00000125944	289	0.486781	0.447102	0.0122372	0.011197	0.0426825	1	0.446367	spleen	eQTL	pvalue	0.999079	1
chr1:192477815_192545099	RGS1	chr1	192477815	192545099	rs1323292	chr1:192541021	1.1316	NA	ENSG00000272579	115	0.000857117	0.94963	6.20188e-06	0.0068286	0.0426779	-1	0.86087	blood	eQTL	pvalue	NA	NA
chr3:100568229_101346033	IMPG2	chr3	100568229	101346033	rs111430408	chr3:100848597	1.1813		ENSG00000242299	1696	0.145902	0.717702	0.0158409	0.0778799	0.042675	1	0.5625	blood	eQTL	pvalue	NA	NA
chr6:137876882_138124804	OLIG3	chr6	137876882	138124804	rs631204	chr6:137959455	1.1194	NHSL1	ENSG00000135540	184	0.515139	0.427617	0.00798532	0.00658594	0.0426728	1	0.423913	spleen	eQTL	pvalue	NA	2
chr1:92652691_93519650	EVI5	chr1	92652691	93519650	rs139504223	chr1:93152635	0.8655	GLMN	ENSG00000174842	1106	3.45578e-10	0.879512	3.05926e-11	0.0778169	0.0426711	-1	0.400542	blood	eQTL	pvalue	4.16914e-06	5
chr17:34665281_34997201	ZNHIT3	chr17	34665281	34997201	rs4796224	chr17:34842521	0.9181	CCL23	ENSG00000274736	296	0.0175294	0.920437	0.000362785	0.0190066	0.0426643	1	0.290541	blood	eQTL	pvalue	0.042812	NA
chr8:128088066_128211494	POU5F1B	chr8	128088066	128211494	rs735542	chr8:128175696	1.0881	TMEM75	ENSG00000280055	269	0.26897	0.662302	0.00754143	0.0185271	0.0426595	1	0.546468	spleen	eQTL	pvalue	NA	NA
chr12:9445978_9939813	CLECL1	chr12	9445978	9939813	rs7977720	chr12:9866349	0.903	YBX3	ENSG00000060138	230	8.73239e-05	0.943395	1.2868e-06	0.0138592	0.0426574	1	0.726087	blood	eQTL	pvalue	0.00662807	6
chr4:121992040_122147741	TNIP3	chr4	121992040	122147741	rs17051321	chr4:122119449	0.9097	ANXA5	ENSG00000164111	307	0.0154003	0.920905	0.000346796	0.020695	0.0426533	-1	0.472313	blood	eQTL	pvalue	3.81588e-06	8
chr19:18164862_18409068	MPV17L2	chr19	18164862	18409068	rs4808760	chr19:18301979	0.8741	CRLF1	ENSG00000006016	674	1.2539e-07	0.913572	6.01455e-09	0.0437785	0.0426493	-1	0.409496	blood	eQTL	pvalue	0.0268556	5
chr22:37251477_37323988	CSF2RB	chr22	37251477	37323988	rs5756405	chr22:37310954	1.0706	CSF2RBP1	ENSG00000232254	223	0.403188	0.53676	0.00748579	0.0099231	0.0426433	-1	0.318386	spleen	eQTL	pvalue	NA	NA
chr19:16444965_16814328	EPS15L1	chr19	16444965	16814328	rs58166386	chr19:16559421	1.095	TMEM38A	ENSG00000072954	605	0.0114577	0.902758	0.000541266	0.0426041	0.0426389	0	NA	blood	sQTL	pvalue	0.0307602	6
chr19:47540310_47753426	SAE1	chr19	47540310	47753426	rs11083862	chr19:47638539	1.106	DACT3	ENSG00000197380	230	0.00222967	0.941566	3.21499e-05	0.0135339	0.0426384	1	0.769565	blood	eQTL	pvalue	NA	4
chr8:144971080_145126375	PLEC	chr8	144971080	145126375	rs3923387	chr8:144986793	1.0732	DGAT1	ENSG00000185000	262	0.446334	0.484492	0.0127443	0.0137912	0.0426378	0	NA	blood	sQTL	pvalue	2.90055e-10	7
chr1:92929865_93512762	DIPK1A	chr1	92929865	93512762	rs1415069	chr1:93426869	0.9313	GCLM	ENSG00000023909	195	8.75416e-06	0.944831	1.16418e-07	0.0125223	0.0426376	1	0.189744	blood	eQTL	pvalue	0.414918	1
chr19:45110119_45187302	PVR	chr19	45110119	45187302	rs7260482	chr19:45143942	0.9152	ZNF283	ENSG00000167637	150	0.212404	0.722755	0.0050537	0.0171537	0.0426335	-1	0.42	blood	eQTL	pvalue	4.46247e-08	7
chr5:141414305_141597351	NDFIP1	chr5	141414305	141597351	rs249677	chr5:141539339	0.9256	PCDHB15	ENSG00000113248	539	0.165068	0.748837	0.00785867	0.0356085	0.0426276	-1	0.699443	spleen	eQTL	pvalue	0.00680082	8
chr19:6615889_6693163	TNFSF14	chr19	6615889	6693163	rs1077667	chr19:6668972	1.164	RETN	ENSG00000104918	94	9.17582e-07	0.951635	5.57412e-09	0.00573836	0.0426256	1	0.468085	blood	eQTL	pvalue	0.0740028	10
chr5:141414305_141597351	NDFIP1	chr5	141414305	141597351	rs249677	chr5:141539339	0.9256	PCDHGB5	ENSG00000276547	539	0.16562	0.75134	0.00730811	0.0331108	0.0426208	1	0.625232	spleen	eQTL	pvalue	NA	NA
chr1:32347320_33034616	LCK	chr1	32347320	33034616	rs79979643	chr1:32738415	0.8736	ADGRB2	ENSG00000121753	627	0.105111	0.8115	0.00467992	0.0360884	0.0426207	1	0.46252	blood	eQTL	pvalue	NA	1
chr19:45110119_45187302	PVR	chr19	45110119	45187302	rs7260482	chr19:45143942	0.9152	ZNF45	ENSG00000124459	150	0.218849	0.72747	0.00257001	0.00850029	0.0426099	1	0.5	spleen	eQTL	pvalue	0.000102512	5
chr1:25270572_25305783	RUNX3	chr1	25270572	25305783	rs6672420	chr1:25291010	0.9316	CLIC4	ENSG00000169504	108	0.45223	0.49572	0.00452358	0.004916	0.0426095	-1	0.861111	spleen	eQTL	pvalue	0.009462	7
chr5:158670938_158862238	IL12B	chr5	158670938	158862238	rs2546890	chr5:158759900	1.1241	CCNJL	ENSG00000135083	195	0.229201	0.715255	0.00314944	0.0097857	0.0426087	1	0.364103	spleen	eQTL	pvalue	1.9475e-05	8
chr11:65354926_66061233	TSGA10IP	chr11	65354926	66061233	rs531612	chr11:65705432	0.9155	LTBP3	ENSG00000168056	1096	0.00334707	0.823686	0.000527754	0.129833	0.0426062	-1	0.409672	blood	eQTL	pvalue	0.996034	2
chr8:144971080_145126375	PLEC	chr8	144971080	145126375	rs3923387	chr8:144986793	1.0732	CYC1	ENSG00000179091	262	0.446221	0.484819	0.0126561	0.0137083	0.0425959	0	NA	spleen	sQTL	pvalue	0.979014	4
chr19:4353219_4519732	HDGFL2	chr19	4353219	4519732	rs12971909	chr19:4466466	0.9175	UBXN6	ENSG00000167671	434	0.409737	0.512861	0.0154777	0.0193306	0.0425934	0	NA	spleen	sQTL	pvalue	0.0473269	5
chr19:10744807_11274530	SMARCA4	chr19	10744807	11274530	rs12609500	chr19:11173928	1.0997	ZGLP1	ENSG00000220201	1040	0.0219264	0.73767	0.00571122	0.1921	0.0425927	1	0.398077	blood	eQTL	pvalue	0.437505	4
chr1:65155172_65679037	JAK1	chr1	65155172	65679037	rs72922276	chr1:65429319	1.1413	LEPROT	ENSG00000213625	1012	0.174842	0.710167	0.0143125	0.0580911	0.0425874	0	NA	blood	sQTL	pvalue	0.0947894	5
chr1:65155172_65679037	JAK1	chr1	65155172	65679037	rs72922276	chr1:65429319	1.1413		ENSG00000237852	1012	0.174842	0.710167	0.0143125	0.0580911	0.0425874	0	NA	blood	sQTL	pvalue	NA	NA
chr1:65155172_65679037	JAK1	chr1	65155172	65679037	rs72922276	chr1:65429319	1.1413	LEPR	ENSG00000116678	1012	0.174842	0.710167	0.0143125	0.0580911	0.0425874	0	NA	blood	sQTL	pvalue	0.999805	2
chr11:63849101_64220132	PRDX5	chr11	63849101	64220132	rs11231749	chr11:64095178	1.0758		ENSG00000254614	385	0.476208	0.439225	0.0218623	0.0201219	0.0425826	1	0.646753	spleen	eQTL	pvalue	NA	10
chr5:141414305_141597351	NDFIP1	chr5	141414305	141597351	rs249677	chr5:141539339	0.9256	PCDHGA1	ENSG00000204956	539	0.165219	0.74952	0.00771725	0.0349669	0.0425765	1	0.504638	spleen	eQTL	pvalue	0.000268174	5
chr1:92652691_93519650	EVI5	chr1	92652691	93519650	rs139504223	chr1:93152635	0.8655	GCLM	ENSG00000023909	220	8.74111e-06	0.943424	1.30049e-07	0.0139935	0.042574	1	0.186364	blood	eQTL	pvalue	0.414918	1
chr16:57045349_57110366	NLRC5	chr16	57045349	57110366	rs8062446	chr16:57077094	1.0885		ENSG00000261270	201	0.301411	0.638474	0.00563921	0.0119029	0.0425727	1	0.517413	spleen	eQTL	pvalue	NA	NA
chr19:45110119_45187302	PVR	chr19	45110119	45187302	rs7260482	chr19:45143942	0.9152	MARK4	ENSG00000007047	150	0.21875	0.72714	0.00267965	0.00886478	0.0425659	1	0.513333	spleen	eQTL	pvalue	0.999932	1
chr22:50935082_51045816	ODF3B	chr22	50935082	51045816	rs140522	chr22:50971266	0.8953	BRD1	ENSG00000100425	413	0.000156157	0.922996	5.80723e-06	0.0342822	0.0425602	1	0.392252	blood	eQTL	pvalue	0.994535	1
chr19:6615889_6693163	TNFSF14	chr19	6615889	6693163	rs1077667	chr19:6668972	1.164		ENSG00000280091	391	4.66853e-07	0.935663	1.08869e-08	0.0217769	0.0425594	-1	0.506394	blood	eQTL	pvalue	NA	NA
chr4:103418185_104378012	SLC9B1	chr4	103418185	104378012	rs6533052	chr4:103911781	1.0668	CENPE	ENSG00000138778	1263	0.169011	0.706035	0.0159226	0.0664734	0.0425583	0	NA	spleen	sQTL	pvalue	0.645841	2
chr17:37869878_38507250	NR1D1	chr17	37869878	38507250	rs883871	chr17:38252660	0.9009	RAPGEFL1	ENSG00000108352	1005	0.311056	0.578511	0.0237494	0.0441273	0.0425559	0	NA	blood	sQTL	pvalue	0.874146	3
chr10:5989954_6190329	IL2RA	chr10	5989954	6190329	rs12722559	chr10:6070273	1.2494	PFKFB3	ENSG00000170525	726	1.30221e-20	0.907219	7.21681e-22	0.0502353	0.042546	-1	0.359504	blood	eQTL	pvalue	0.0489318	3
chr19:18164862_18409068	MPV17L2	chr19	18164862	18409068	rs4808760	chr19:18301979	0.8741		ENSG00000269815	667	1.23585e-07	0.900422	7.83368e-09	0.0570325	0.0425455	-1	0.682159	blood	eQTL	pvalue	NA	NA
chr11:65354926_66061233	TSGA10IP	chr11	65354926	66061233	rs531612	chr11:65705432	0.9155	CDC42BPG	ENSG00000171219	439	0.1153	0.816462	0.00318458	0.0225081	0.0425452	0	NA	blood	sQTL	pvalue	1.40628e-17	5
chr17:40264534_40782389	STAT3	chr17	40264534	40782389	rs1026916	chr17:40529835	0.8784	PTGES3L	ENSG00000267060	668	8.71862e-09	0.904256	5.1346e-10	0.0532112	0.0425327	0	NA	blood	sQTL	pvalue	0.0247441	6
chr1:157481253_157815203	FCRL3	chr1	157481253	157815203	rs2317231	chr1:157686337	1.1058	CD1A	ENSG00000158477	702	0.00016727	0.919208	6.93885e-06	0.0380889	0.0425293	-1	0.551282	blood	eQTL	pvalue	5.01156e-17	10
chr5:133418739_133782153	TCF7	chr5	133418739	133782153	rs244656	chr5:133449827	1.1168		ENSG00000279799	471	0.17492	0.754997	0.0051915	0.0223652	0.0425263	-1	0.467091	blood	eQTL	pvalue	NA	NA
chr3:101645933_101805935	ZPLD1	chr3	101645933	101805935	rs4325907	chr3:101749022	0.9055	PCNP	ENSG00000081154	474	0.000308274	0.924386	1.09499e-05	0.0327918	0.0425028	-1	0.208861	blood	eQTL	pvalue	0.872423	3
chr19:45110119_45187302	PVR	chr19	45110119	45187302	rs7260482	chr19:45143942	0.9152	ZNF227	ENSG00000131115	150	0.218675	0.726892	0.00276974	0.00916432	0.0424982	-1	0.566667	spleen	eQTL	pvalue	1.6916e-05	6
chr11:118000454_118904452	PHLDB1	chr11	118000454	118904452	rs34026809	chr11:118480695	0.8643	USP2	ENSG00000036672	1169	6.89509e-05	0.894954	4.81701e-06	0.0624804	0.0424917	-1	0.589393	blood	eQTL	pvalue	0.185181	3
chr19:49738081_49925208	CD37	chr19	49738081	49925208	rs1465697	chr19:49837246	0.8831	NOSIP	ENSG00000142546	398	7.1912e-06	0.932507	1.93104e-07	0.024998	0.0424875	1	0.71608	blood	eQTL	pvalue	0.00230157	6
chr16:29841225_30438138	TBX6	chr16	29841225	30438138	rs3809627	chr16:30103160	0.9076		ENSG00000274678	449	0.00787461	0.913729	0.00030727	0.0356116	0.0424772	-1	0.216036	blood	eQTL	pvalue	NA	NA
chr17:57475896_58223430	VMP1	chr17	57475896	58223430	rs2150879	chr17:57859210	1.1091	GDPD1	ENSG00000153982	829	2.12849e-05	0.898828	1.39046e-06	0.0586747	0.0424747	-1	0.188179	blood	eQTL	pvalue	0.00337917	4
chr7:26663520_27203139	HOXA1	chr7	26663520	27203139	rs10951154	chr7:27135314	0.9187	HIBADH	ENSG00000106049	908	0.451554	0.420792	0.0441145	0.0410667	0.042473	1	0.696035	spleen	eQTL	pvalue	0.25072	5
chr21:34666160_35187100	IFNGR2	chr21	34666160	35187100	rs9808753	chr21:34787312	1.0846	PAXBP1	ENSG00000159086	681	0.617402	0.291996	0.0327056	0.0154254	0.0424708	0	NA	blood	sQTL	pvalue	0.99997	1
chr5:141414305_141597351	NDFIP1	chr5	141414305	141597351	rs249677	chr5:141539339	0.9256	PCDHGA3	ENSG00000254245	539	0.165907	0.752641	0.00704947	0.0319377	0.0424649	1	0.430427	spleen	eQTL	pvalue	0.000592397	5
chr14:103015542_103459588	TRAF3	chr14	103015542	103459588	rs12588969	chr14:103230758	0.9148	CKB	ENSG00000166165	779	0.000238396	0.908972	1.2684e-05	0.0483197	0.0424572	0	NA	blood	sQTL	pvalue	0.850845	3
chr16:29841225_30438138	TBX6	chr16	29841225	30438138	rs3809627	chr16:30103160	0.9076	STX1B	ENSG00000099365	265	0.0201175	0.92131	0.000345323	0.0157721	0.0424554	-1	0.633962	blood	eQTL	pvalue	0.944475	2
chr17:57475896_58223430	VMP1	chr17	57475896	58223430	rs2150879	chr17:57859210	1.1091	HEATR6	ENSG00000068097	829	2.1606e-05	0.912389	1.06981e-06	0.045134	0.0424543	0	NA	blood	sQTL	pvalue	4.94358e-10	5
chr12:123192738_124002762	PITPNM2	chr12	123192738	124002762	rs7975763	chr12:123604053	0.886	RSRC2	ENSG00000111011	1286	0.000390926	0.857146	4.56148e-05	0.0999727	0.0424451	-1	0.603421	blood	eQTL	pvalue	0.992877	1
chr14:103199716_103463149	TRAF3	chr14	103199716	103463149	rs12147246	chr14:103265844	0.9054	KLC1	ENSG00000126214	481	0.000242393	0.924206	8.69405e-06	0.0331067	0.0424363	1	0.64657	blood	eQTL	pvalue	0.514955	2
chr1:192477815_192545099	RGS1	chr1	192477815	192545099	rs1323292	chr1:192541021	1.1316	B3GALT2	ENSG00000162630	115	0.000858339	0.950984	5.20002e-06	0.00571885	0.0424333	1	0.947826	blood	eQTL	pvalue	0.4911	2
chr19:45110119_45187302	PVR	chr19	45110119	45187302	rs7260482	chr19:45143942	0.9152	ZNF233	ENSG00000159915	150	0.218853	0.727481	0.00260883	0.00862951	0.0424283	1	0.613333	spleen	eQTL	pvalue	3.27016e-17	9
chr17:45312813_45874509	NPEPPS	chr17	45312813	45874509	rs11079784	chr17:45702280	1.1131	ARL17B	ENSG00000228696	371	0.000501189	0.87884	4.4617e-05	0.078194	0.0424202	1	0.660377	blood	eQTL	pvalue	NA	10
chr7:3099256_3199823	CARD11	chr7	3099256	3199823	rs10951042	chr7:3139417	1.0817	CHST12	ENSG00000136213	428	0.175504	0.750605	0.00597227	0.0255001	0.0424182	1	0.591121	spleen	eQTL	pvalue	0.000240663	8
chr15:79125587_79260741	RASGRF1	chr15	79125587	79260741	rs62013236	chr15:79247482	1.1334		ENSG00000259548	345	0.062664	0.873044	0.00146807	0.0204109	0.0424135	1	0.217391	blood	eQTL	pvalue	NA	NA
chr19:18164862_18409068	MPV17L2	chr19	18164862	18409068	rs4808760	chr19:18301979	0.8741	PIK3R2	ENSG00000105647	674	1.26358e-07	0.920629	5.07866e-09	0.0369599	0.0424108	-1	0.575668	blood	eQTL	pvalue	0.939627	3
chr5:141414305_141597351	NDFIP1	chr5	141414305	141597351	rs249677	chr5:141539339	0.9256	PCDHGB8P	ENSG00000248449	539	0.166169	0.753829	0.00679875	0.0308003	0.0424031	-1	0.528757	spleen	eQTL	pvalue	NA	NA
chr2:24688055_25386524	ADCY3	chr2	24688055	25386524	rs11125803	chr2:25052177	0.9271	RAB10	ENSG00000084733	219	0.657595	0.286163	0.00967637	0.00416842	0.0423968	0	NA	blood	sQTL	pvalue	0.944405	2
chr22:50935082_51045816	ODF3B	chr22	50935082	51045816	rs140522	chr22:50971266	0.8953		ENSG00000273137	413	0.000155216	0.917436	6.77544e-06	0.0400052	0.0423965	-1	0.336562	blood	eQTL	pvalue	NA	NA
chr11:118447156_118807735	CXCR5	chr11	118447156	118807735	rs6589706	chr11:118747813	1.088	RPL5P30	ENSG00000243431	747	4.07441e-05	0.539017	3.16387e-05	0.418516	0.042395	1	0.829987	spleen	eQTL	pvalue	NA	NA
chr19:10258259_10897760	TYK2	chr19	10258259	10897760	rs34536443	chr19:10463118	1.3037	C3P1	ENSG00000167798	1306	2.90199e-05	0.870846	2.89179e-06	0.0867363	0.0423853	-1	0.319296	blood	eQTL	pvalue	NA	NA
chr5:141414305_141597351	NDFIP1	chr5	141414305	141597351	rs249677	chr5:141539339	0.9256	PCDHB18P	ENSG00000146001	539	0.163926	0.743657	0.0090446	0.0409887	0.0423831	1	0.495362	spleen	eQTL	pvalue	NA	NA
chr17:37471330_38219005	IKZF3	chr17	37471330	38219005	rs9909593	chr17:37970149	0.9311	IGFBP4	ENSG00000141753	1072	0.329656	0.541804	0.0326077	0.0535499	0.0423828	-1	0.5	spleen	eQTL	pvalue	0.236669	6
chr11:65354926_66061233	TSGA10IP	chr11	65354926	66061233	rs531612	chr11:65705432	0.9155	ZDHHC24	ENSG00000174165	1096	0.00364181	0.89622	0.000233917	0.0575226	0.0423816	-1	0.479927	blood	eQTL	pvalue	0.00614031	8
chr2:65536082_65713102	SPRED2	chr2	65536082	65713102	rs13385171	chr2:65661843	1.0724	RAB1A	ENSG00000138069	422	0.493721	0.429238	0.0185636	0.0160967	0.0423801	-1	0.338863	spleen	eQTL	pvalue	0.602946	3
chr18:56206955_56320360	ALPK2	chr18	56206955	56320360	rs4940730	chr18:56269737	1.0254	SEC11C	ENSG00000166562	270	0.01237	0.921092	0.000320761	0.0238421	0.0423753	0	NA	blood	sQTL	pvalue	0.694288	3
chr5:133418739_133782153	TCF7	chr5	133418739	133782153	rs244656	chr5:133449827	1.1168	C5orf66	ENSG00000224186	471	0.168098	0.725547	0.0120434	0.0519396	0.042372	-1	0.726115	blood	eQTL	pvalue	NA	9
chr6:6992891_7245458	RREB1	chr6	6992891	7245458	rs12211604	chr6:7100029	0.9111	EEF1E1	ENSG00000124802	207	0.0792717	0.865464	0.00108537	0.0118074	0.0423712	-1	0.347826	blood	eQTL	pvalue	0.55327	6
chr19:10258259_10897760	TYK2	chr19	10258259	10897760	rs34536443	chr19:10463118	1.3037	RPL10P15	ENSG00000267119	1306	2.91212e-05	0.873887	2.79096e-06	0.0837105	0.042371	1	0.377489	blood	eQTL	pvalue	NA	NA
chr16:29841225_30438138	TBX6	chr16	29841225	30438138	rs3809627	chr16:30103160	0.9076	HIRIP3	ENSG00000149929	449	0.00794204	0.921553	0.000240754	0.0278935	0.0423703	0	NA	blood	sQTL	pvalue	0.0190028	5
chr19:45110119_45187302	PVR	chr19	45110119	45187302	rs7260482	chr19:45143942	0.9152	BCL3	ENSG00000069399	150	0.218769	0.727202	0.00270642	0.00895395	0.0423689	-1	0.386667	spleen	eQTL	pvalue	0.862173	1
chr17:37471330_38219005	IKZF3	chr17	37471330	38219005	rs9909593	chr17:37970149	0.9311	TMEM99	ENSG00000167920	544	0.408589	0.510663	0.0170787	0.021303	0.0423663	-1	0.571691	blood	eQTL	pvalue	3.15418e-05	NA
chr8:144971080_145126375	PLEC	chr8	144971080	145126375	rs3923387	chr8:144986793	1.0732		ENSG00000255224	262	0.449037	0.487426	0.0101732	0.0110006	0.0423638	-1	0.248092	blood	eQTL	pvalue	NA	NA
chr16:57045349_57110366	NLRC5	chr16	57045349	57110366	rs8062446	chr16:57077094	1.0885	MT3	ENSG00000087250	201	0.300179	0.635864	0.00694099	0.0146606	0.0423555	1	0.492537	spleen	eQTL	pvalue	0.254133	9
chr1:24053465_24253752	CNR2	chr1	24053465	24253752	rs112741635	chr1:24207504	0.8105	RCAN3	ENSG00000117602	289	0.486858	0.447172	0.0123353	0.0112874	0.0423474	1	0.608997	spleen	eQTL	pvalue	0.00320642	8
chr11:63849101_64220132	PRDX5	chr11	63849101	64220132	rs11231749	chr11:64095178	1.0758	SF1	ENSG00000168066	591	0.443355	0.428488	0.0436603	0.042154	0.0423426	0	NA	spleen	sQTL	pvalue	0.998855	1
chr12:6427052_6457062	TNFRSF1A	chr12	6427052	6457062	rs1800693	chr12:6440009	0.8808	PEX5	ENSG00000139197	47	1.43237e-07	0.95507	3.96361e-10	0.00260051	0.0423298	1	0.553191	blood	eQTL	pvalue	0.401175	4
chr1:160698276_160925186	SLAMF7	chr1	160698276	160925186	rs983494	chr1:160703965	1.1061		ENSG00000227741	485	0.0517374	0.875805	0.00168304	0.028448	0.0423264	1	0.486598	blood	eQTL	pvalue	NA	NA
chr10:31134557_31530302	ZNF438	chr10	31134557	31530302	rs1087056	chr10:31395761	0.9254	ZEB1-AS1	ENSG00000237036	843	0.38248	0.461509	0.0515421	0.0621495	0.0423194	-1	0.67497	blood	eQTL	pvalue	NA	NA
chr19:4353219_4519732	HDGFL2	chr19	4353219	4519732	rs12971909	chr19:4466466	0.9175		ENSG00000268536	434	0.40856	0.511387	0.0167775	0.0209577	0.0423169	-1	0.380184	spleen	eQTL	pvalue	NA	NA
chr1:160613956_160649926	CD48	chr1	160613956	160649926	rs6427540	chr1:160634588	1.1225		ENSG00000279430	84	0.319747	0.631782	0.00208348	0.00407439	0.0423128	1	0.559524	blood	eQTL	pvalue	NA	NA
chr22:22017142_22349088	MAPK1	chr22	22017142	22349088	rs9610458	chr22:22205353	1.121	IGLV2-8	ENSG00000278196	342	1.26632e-06	0.935646	2.98985e-08	0.0220488	0.0423037	0	NA	blood	sQTL	pvalue	NA	NA
chr2:24688055_25386524	ADCY3	chr2	24688055	25386524	rs11125803	chr2:25052177	0.9271	DNAJC27	ENSG00000115137	1382	0.436165	0.420264	0.0515964	0.049673	0.042302	0	NA	spleen	sQTL	pvalue	0.0482582	5
chr14:103015542_103459588	TRAF3	chr14	103015542	103459588	rs12588969	chr14:103230758	0.9148	TRMT61A	ENSG00000166166	779	0.00023516	0.896634	1.59606e-05	0.0608132	0.0423018	0	NA	blood	sQTL	pvalue	0.00570206	6
chr17:45312813_45874509	NPEPPS	chr17	45312813	45874509	rs11079784	chr17:45702280	1.1131	KPNB1-DT	ENSG00000263766	1160	1.96881e-06	0.885099	1.6158e-07	0.0725979	0.0423006	0	NA	blood	sQTL	pvalue	NA	NA
chr3:119102250_119275236	TIMMDC1	chr3	119102250	119275236	rs9843355	chr3:119228508	1.1432	ADPRH	ENSG00000144843	463	3.53542e-05	0.879313	3.15187e-06	0.0783496	0.0422991	1	0.4946	blood	eQTL	pvalue	8.59498e-06	8
chr11:118617158_118947933	BCL9L	chr11	118617158	118947933	rs149114341	chr11:118783424	1.3559	SCN4B	ENSG00000177098	620	7.62159e-05	0.908729	4.10603e-06	0.0489144	0.0422759	1	0.472581	blood	eQTL	pvalue	0.00153523	10
chr7:149128286_149433143	ZNF746	chr7	149128286	149433143	rs354033	chr7:149289464	1.114	ZNF783	ENSG00000204946	573	0.0006065	0.854572	7.27676e-05	0.102489	0.0422597	1	0.532286	blood	eQTL	pvalue	0.000963929	6
chr5:133827615_134321836	JADE2	chr5	133827615	134321836	rs2084007	chr5:133891282	1.0826	CAMLG	ENSG00000164615	491	0.102072	0.680265	0.0228906	0.152514	0.0422583	0	NA	blood	sQTL	pvalue	0.00402054	6
chr1:160162872_160430469	VANGL2	chr1	160162872	160430469	rs3737798	chr1:160389984	1.0911	IGSF8	ENSG00000162729	373	0.0379496	0.892527	0.00111384	0.0261539	0.042256	-1	0.343164	blood	eQTL	pvalue	2.27585e-06	6
chr19:45110119_45187302	PVR	chr19	45110119	45187302	rs7260482	chr19:45143942	0.9152	PPM1N	ENSG00000213889	150	0.218564	0.726522	0.00293728	0.00972147	0.0422558	-1	0.326667	spleen	eQTL	pvalue	0.000104897	8
chr19:4353219_4519732	HDGFL2	chr19	4353219	4519732	rs12971909	chr19:4466466	0.9175	MAP2K2	ENSG00000126934	434	0.409003	0.511941	0.0163731	0.0204517	0.0422316	-1	0.410138	spleen	eQTL	pvalue	0.863261	2
chr15:79125587_79260741	RASGRF1	chr15	79125587	79260741	rs62013236	chr15:79247482	1.1334	ST20-AS1	ENSG00000259642	106	0.0645299	0.886973	0.000428002	0.00584072	0.0422283	-1	0.198113	blood	eQTL	pvalue	NA	NA
chr5:141414305_141597351	NDFIP1	chr5	141414305	141597351	rs249677	chr5:141539339	0.9256	FGF1	ENSG00000113578	539	0.166025	0.753177	0.00697414	0.0315962	0.0422275	-1	0.651206	spleen	eQTL	pvalue	0.320472	5
chr19:6615889_6693163	TNFSF14	chr19	6615889	6693163	rs1077667	chr19:6668972	1.164	MLLT1	ENSG00000130382	391	4.65804e-07	0.933561	1.21015e-08	0.0242115	0.0422272	1	0.419437	blood	eQTL	pvalue	0.991457	2
chr1:200671993_201056749	INAVA	chr1	200671993	201056749	rs59655222	chr1:200875897	1.1311	PKP1	ENSG00000081277	868	3.60349e-06	0.899339	2.34321e-07	0.0584384	0.0422186	-1	0.390553	blood	eQTL	pvalue	0.00480236	3
chr4:40261293_40365013	CHRNA9	chr4	40261293	40365013	rs13136820	chr4:40307564	1.0886	NSUN7	ENSG00000179299	316	0.470297	0.463781	0.0119585	0.0117506	0.0422128	0	NA	blood	sQTL	pvalue	0.0485519	5
chr16:29841225_30438138	TBX6	chr16	29841225	30438138	rs3809627	chr16:30103160	0.9076	NFATC2IP	ENSG00000176953	106	0.0134465	0.937785	9.33025e-05	0.00646491	0.0422099	0	NA	blood	sQTL	pvalue	0.00232735	6
chr1:24053465_24253752	CNR2	chr1	24053465	24253752	rs112741635	chr1:24207504	0.8105	BTBD6P1	ENSG00000229106	289	0.473607	0.435002	0.0256575	0.0235239	0.0422095	-1	0.145329	spleen	eQTL	pvalue	NA	NA
chr12:6427052_6457062	TNFRSF1A	chr12	6427052	6457062	rs1800693	chr12:6440009	0.8808	CLSTN3	ENSG00000139182	47	1.43264e-07	0.95525	3.88199e-10	0.00254622	0.0422034	-1	0.255319	blood	eQTL	pvalue	0.997858	2
chr19:45110119_45187302	PVR	chr19	45110119	45187302	rs7260482	chr19:45143942	0.9152	ZNF45	ENSG00000124459	150	0.214848	0.731069	0.00270824	0.00917321	0.0422019	-1	0.34	blood	eQTL	pvalue	0.000102512	5
chr1:92450091_93431324	GFI1	chr1	92450091	93431324	rs58394161	chr1:92939959	0.8425	TGFBR3	ENSG00000069702	1200	3.51982e-10	0.895774	2.43904e-11	0.0620298	0.042196	1	0.7125	blood	eQTL	pvalue	0.0110548	3
chr19:49738081_49925208	CD37	chr19	49738081	49925208	rs1465697	chr19:49837246	0.8831	MED25	ENSG00000104973	398	7.11333e-06	0.92241	2.73217e-07	0.0353868	0.0421957	-1	0.414573	blood	eQTL	pvalue	0.00112988	4
chr11:118447156_118807735	CXCR5	chr11	118447156	118807735	rs6589706	chr11:118747813	1.088	SCN4B	ENSG00000177098	747	7.06303e-05	0.916735	3.16206e-06	0.0409993	0.0421918	1	0.586345	blood	eQTL	pvalue	0.00153523	10
chr12:6427052_6457062	TNFRSF1A	chr12	6427052	6457062	rs1800693	chr12:6440009	0.8808	TPI1	ENSG00000111669	47	1.43273e-07	0.955312	3.80677e-10	0.00249608	0.0421915	-1	0.765957	blood	eQTL	pvalue	0.581367	4
chr16:29841225_30438138	TBX6	chr16	29841225	30438138	rs3809627	chr16:30103160	0.9076	KAT8	ENSG00000103510	167	0.335751	0.611899	0.00361478	0.00654568	0.0421895	0	NA	blood	sQTL	pvalue	0.912576	3
chr6:137876882_138124804	OLIG3	chr6	137876882	138124804	rs631204	chr6:137959455	1.1194	HEBP2	ENSG00000051620	639	6.94004e-07	0.912658	3.43851e-08	0.0451763	0.0421653	-1	0.438185	blood	eQTL	pvalue	0.000947406	9
chr3:32910542_33078540	TRIM71	chr3	32910542	33078540	rs11919880	chr3:32962051	1.0732	GPD1L	ENSG00000152642	328	0.47098	0.46096	0.0131142	0.0127931	0.0421527	-1	0.661585	spleen	eQTL	pvalue	0.00953783	4
chr11:65354926_66061233	TSGA10IP	chr11	65354926	66061233	rs531612	chr11:65705432	0.9155	VPS51	ENSG00000149823	847	0.00365507	0.899385	0.000222005	0.0545855	0.0421525	0	NA	blood	sQTL	pvalue	6.3802e-05	6
chr19:45110119_45187302	PVR	chr19	45110119	45187302	rs7260482	chr19:45143942	0.9152		ENSG00000277806	150	0.219073	0.728215	0.00245536	0.00811964	0.0421367	-1	0.7	spleen	eQTL	pvalue	NA	NA
chr1:92450091_93431324	GFI1	chr1	92450091	93431324	rs58394161	chr1:92939959	0.8425	GLMN	ENSG00000174842	1269	3.41224e-10	0.868428	3.51588e-11	0.0894383	0.0421334	1	0.360126	blood	eQTL	pvalue	4.16914e-06	5
chr20:44594575_44782428	CD40	chr20	44594575	44782428	rs6032662	chr20:44734310	1.1432	KCNS1	ENSG00000124134	298	1.31527e-07	0.929885	3.96535e-09	0.0279927	0.0421219	-1	0.372483	blood	eQTL	pvalue	0.362999	4
chr11:118462188_118773904	CXCR5	chr11	118462188	118773904	rs12365699	chr11:118743286	1.1546		ENSG00000254909	662	7.22861e-05	0.923805	2.66367e-06	0.0339991	0.0421213	1	0.487915	blood	eQTL	pvalue	NA	NA
chr5:55426583_55567087	ANKRD55	chr5	55426583	55567087	rs7731626	chr5:55444683	1.0974	MTREX	ENSG00000039123	345	0.560871	0.370095	0.0162555	0.0106842	0.0420942	0	NA	spleen	sQTL	pvalue	NA	2
chr11:118000454_118904452	PHLDB1	chr11	118000454	118904452	rs34026809	chr11:118480695	0.8643	ATP5MG	ENSG00000167283	1729	6.394e-05	0.829948	9.85559e-06	0.127885	0.0420933	0	NA	blood	sQTL	pvalue	NA	9
chr1:157481253_157815203	FCRL3	chr1	157481253	157815203	rs2317231	chr1:157686337	1.1058	CD1B	ENSG00000158485	702	0.000166799	0.916617	7.48975e-06	0.0411167	0.0420924	-1	0.384615	blood	eQTL	pvalue	1.15095e-07	8
chr2:112425029_112642886	ANAPC1	chr2	112425029	112642886	rs71252597	chr2:112492986	0.8024	IL1B	ENSG00000125538	134	0.137202	0.809873	0.0015755	0.00925774	0.0420917	-1	0.597015	blood	eQTL	pvalue	0.925868	4
chr5:133418739_133782153	TCF7	chr5	133418739	133782153	rs244656	chr5:133449827	1.1168	MTND5P11	ENSG00000248923	471	0.174504	0.753201	0.00569047	0.0245193	0.0420854	1	0.394904	blood	eQTL	pvalue	NA	NA
chr19:45110119_45187302	PVR	chr19	45110119	45187302	rs7260482	chr19:45143942	0.9152	EXOC3L2	ENSG00000283632	150	0.218888	0.7276	0.0026525	0.00877502	0.0420844	1	0.373333	spleen	eQTL	pvalue	0.925564	NA
chr8:144971080_145126375	PLEC	chr8	144971080	145126375	rs3923387	chr8:144986793	1.0732	SPATC1	ENSG00000186583	262	0.446976	0.485189	0.0123695	0.0133849	0.0420797	0	NA	blood	sQTL	pvalue	3.59031e-08	7
chr16:29841225_30438138	TBX6	chr16	29841225	30438138	rs3809627	chr16:30103160	0.9076		ENSG00000260911	226	0.0203289	0.922778	0.000320306	0.0144974	0.0420754	1	0.730088	blood	eQTL	pvalue	NA	NA
chr4:103418185_104378012	SLC9B1	chr4	103418185	104378012	rs6533052	chr4:103911781	1.0668	CENPE	ENSG00000138778	1263	0.166141	0.694048	0.0188855	0.0788513	0.0420738	-1	0.604909	spleen	eQTL	pvalue	0.645841	2
chr19:10744807_11274530	SMARCA4	chr19	10744807	11274530	rs12609500	chr19:11173928	1.0997	ZNF439	ENSG00000171291	696	0.0264089	0.881587	0.00145363	0.0484832	0.0420669	1	0.599138	blood	eQTL	pvalue	3.214e-08	9
chr19:47540310_47753426	SAE1	chr19	47540310	47753426	rs11083862	chr19:47638539	1.106		ENSG00000277383	230	0.00222589	0.939969	3.72803e-05	0.015701	0.0420668	1	0.269565	blood	eQTL	pvalue	NA	NA
chr22:37251477_37323988	CSF2RB	chr22	37251477	37323988	rs5756405	chr22:37310954	1.0706	FOXRED2	ENSG00000100350	223	0.402666	0.536064	0.00825598	0.010949	0.0420653	0	NA	spleen	sQTL	pvalue	0.00691547	4
chr19:6615889_6693163	TNFSF14	chr19	6615889	6693163	rs1077667	chr19:6668972	1.164	INSR	ENSG00000171105	391	4.66528e-07	0.935012	1.14603e-08	0.0229266	0.0420605	1	0.227621	blood	eQTL	pvalue	0.186548	3
chr17:57475896_58223430	VMP1	chr17	57475896	58223430	rs2150879	chr17:57859210	1.1091	MTMR4	ENSG00000108389	213	0.696168	0.244935	0.0124908	0.00435261	0.042054	0	NA	spleen	sQTL	pvalue	0.997305	1
chr6:6992891_7245458	RREB1	chr6	6992891	7245458	rs12211604	chr6:7100029	0.9111		ENSG00000226281	576	0.0353592	0.884419	0.00146912	0.0367041	0.0420489	1	0.503472	blood	eQTL	pvalue	NA	NA
chr4:40261293_40365013	CHRNA9	chr4	40261293	40365013	rs13136820	chr4:40307564	1.0886	NSUN7	ENSG00000179299	316	0.468368	0.465588	0.0120552	0.0119416	0.0420473	0	NA	spleen	sQTL	pvalue	0.0485519	5
chr12:6427052_6457062	TNFRSF1A	chr12	6427052	6457062	rs1800693	chr12:6440009	0.8808	VAMP1	ENSG00000139190	47	1.43259e-07	0.955218	4.16487e-10	0.00273499	0.042047	1	0.914894	blood	eQTL	pvalue	0.673787	7
chr11:118462188_118773904	CXCR5	chr11	118462188	118773904	rs12365699	chr11:118743286	1.1546	SCN4B	ENSG00000177098	662	7.22255e-05	0.92303	2.73018e-06	0.0348492	0.0420456	1	0.581571	blood	eQTL	pvalue	0.00153523	10
chr1:24053465_24253752	CNR2	chr1	24053465	24253752	rs112741635	chr1:24207504	0.8105	PNRC2	ENSG00000189266	289	0.489078	0.449211	0.0102776	0.00939783	0.0420358	0	NA	spleen	sQTL	pvalue	NA	10
chr17:40264534_40782389	STAT3	chr17	40264534	40782389	rs1026916	chr17:40529835	0.8784	RPL27	ENSG00000131469	668	8.82369e-09	0.915154	4.13178e-10	0.0428109	0.0420355	0	NA	blood	sQTL	pvalue	0.822385	3
chr5:141414305_141597351	NDFIP1	chr5	141414305	141597351	rs249677	chr5:141539339	0.9256	PCDH12	ENSG00000113555	539	0.164538	0.746433	0.00849583	0.0384995	0.0420335	0	NA	spleen	sQTL	pvalue	1.29394e-10	6
chr17:40264534_40782389	STAT3	chr17	40264534	40782389	rs1026916	chr17:40529835	0.8784	RAMP2	ENSG00000131477	668	8.80878e-09	0.913606	4.28158e-10	0.0443645	0.0420292	0	NA	blood	sQTL	pvalue	0.00389299	7
chr17:43279320_43781083	MAP3K14	chr17	43279320	43781083	rs7222450	chr17:43407670	1.1034		ENSG00000266918	784	0.00457867	0.464101	0.0047805	0.484516	0.0420233	-1	0.216837	spleen	eQTL	pvalue	NA	NA
chr1:92173722_92239336	TGFBR3	chr1	92173722	92239336	rs12133753	chr1:92222089	1.1329	GLMN	ENSG00000174842	205	0.00236068	0.942427	3.3071e-05	0.0131605	0.0420191	1	0.414634	blood	eQTL	pvalue	4.16914e-06	5
chr17:37471330_38219005	IKZF3	chr17	37471330	38219005	rs9909593	chr17:37970149	0.9311	RAPGEFL1	ENSG00000108352	1263	0.327856	0.539316	0.0343484	0.0564604	0.0420189	0	NA	blood	sQTL	pvalue	0.874146	3
chr5:176525029_176837504	RGS14	chr5	176525029	176837504	rs67111717	chr5:176790162	1.1003	FAM153A	ENSG00000170074	515	0.0391925	0.871372	0.0020429	0.045378	0.0420148	-1	0.44466	blood	eQTL	pvalue	0.276668	7
chr19:45110119_45187302	PVR	chr19	45110119	45187302	rs7260482	chr19:45143942	0.9152	CLASRP	ENSG00000104859	150	0.218993	0.727947	0.00256467	0.00848314	0.0420123	1	0.513333	spleen	eQTL	pvalue	0.964966	2
chr7:3099256_3199823	CARD11	chr7	3099256	3199823	rs10951042	chr7:3139417	1.0817	CARD11	ENSG00000198286	428	0.178293	0.753852	0.00495271	0.0208989	0.0420035	0	NA	blood	sQTL	pvalue	0.999939	1
chr5:141414305_141597351	NDFIP1	chr5	141414305	141597351	rs249677	chr5:141539339	0.9256	PCDHGC4	ENSG00000242419	539	0.166142	0.75371	0.00689737	0.0312481	0.0420019	-1	0.478664	spleen	eQTL	pvalue	0.93615	2
chr1:25270572_25305783	RUNX3	chr1	25270572	25305783	rs6672420	chr1:25291010	0.9316	RHD	ENSG00000187010	108	0.451831	0.495283	0.00521665	0.00567634	0.0419929	-1	0.240741	spleen	eQTL	pvalue	0.0060601	6
chr10:75154043_75706194	PLAU	chr10	75154043	75706194	rs17741873	chr10:75653800	1.0931	PLAU	ENSG00000122861	558	0.490898	0.42218	0.0241843	0.0207568	0.0419811	-1	0.155914	spleen	eQTL	pvalue	0.00055027	5
chr11:63849101_64220132	PRDX5	chr11	63849101	64220132	rs11231749	chr11:64095178	1.0758	POLA2	ENSG00000014138	269	0.524634	0.414357	0.0106585	0.00837615	0.0419747	0	NA	blood	sQTL	pvalue	0.000215959	4
chr16:11031156_11498745	RMI2	chr16	11031156	11498745	rs34947566	chr16:11412926	1.1412		ENSG00000188897	1334	6.06766e-19	0.764766	1.53366e-19	0.19326	0.0419735	-1	0.369565	blood	eQTL	pvalue	NA	8
chr19:16444965_16814328	EPS15L1	chr19	16444965	16814328	rs58166386	chr19:16559421	1.095	F2RL3	ENSG00000127533	605	0.0113949	0.897814	0.000612514	0.0482185	0.0419606	-1	0.480992	blood	eQTL	pvalue	0.00302235	9
chr12:6427052_6457062	TNFRSF1A	chr12	6427052	6457062	rs1800693	chr12:6440009	0.8808	CD27	ENSG00000139193	47	1.43207e-07	0.954874	4.81664e-10	0.00316967	0.0419563	-1	0.446809	blood	eQTL	pvalue	0.266793	6
chr1:160162872_160430469	VANGL2	chr1	160162872	160430469	rs3737798	chr1:160389984	1.0911	PPOX	ENSG00000143224	373	0.038179	0.897922	0.000896716	0.0210477	0.041955	1	0.680965	blood	eQTL	pvalue	0.328332	3
chr19:45110119_45187302	PVR	chr19	45110119	45187302	rs7260482	chr19:45143942	0.9152	RN7SL368P	ENSG00000239948	126	0.220001	0.72799	0.00234304	0.00771123	0.0419544	1	0.563492	spleen	eQTL	pvalue	NA	NA
chr8:144971080_145126375	PLEC	chr8	144971080	145126375	rs3923387	chr8:144986793	1.0732	SLC39A4	ENSG00000147804	262	0.448604	0.487408	0.0105823	0.0114558	0.0419496	1	0.774809	spleen	eQTL	pvalue	0.00573736	4
chr19:6615889_6693163	TNFSF14	chr19	6615889	6693163	rs1077667	chr19:6668972	1.164	RANBP3-DT	ENSG00000266983	391	4.67091e-07	0.936142	1.09536e-08	0.0219111	0.0419466	-1	0.508951	blood	eQTL	pvalue	NA	NA
chr17:37869878_38507250	NR1D1	chr17	37869878	38507250	rs883871	chr17:38252660	0.9009	FBXL20	ENSG00000108306	1005	0.307919	0.574758	0.0263121	0.049072	0.0419395	0	NA	spleen	sQTL	pvalue	0.998875	1
chr22:37251477_37323988	CSF2RB	chr22	37251477	37323988	rs5756405	chr22:37310954	1.0706	APOL1	ENSG00000100342	223	0.40214	0.535364	0.00883691	0.0117225	0.041936	1	0.650224	spleen	eQTL	pvalue	3.75078e-08	9
chr17:73033162_73583027	GRB2	chr17	73033162	73583027	rs9900529	chr17:73335776	1.0994	MRPL58	ENSG00000167862	1210	0.0332947	0.851042	0.0027781	0.0709689	0.0419159	0	NA	blood	sQTL	pvalue	NA	8
chr3:112415120_113061248	CD200R1	chr3	112415120	113061248	rs138433213	chr3:112693983	1.2904	CFAP44	ENSG00000206530	1974	2.81984e-05	7.64855e-06	0.753669	0.204384	0.0419115	-1	0.39311	blood	eQTL	pvalue	NA	3
chr17:40264534_40782389	STAT3	chr17	40264534	40782389	rs1026916	chr17:40529835	0.8784	JUP	ENSG00000173801	668	8.80407e-09	0.913118	4.33998e-10	0.0449703	0.0419113	1	0.570359	blood	eQTL	pvalue	0.0375345	4
chr19:45110119_45187302	PVR	chr19	45110119	45187302	rs7260482	chr19:45143942	0.9152	PLAUR	ENSG00000011422	137	0.219977	0.728018	0.00235311	0.00774577	0.0419065	1	0.554745	spleen	eQTL	pvalue	0.306585	5
chr4:40261293_40365013	CHRNA9	chr4	40261293	40365013	rs13136820	chr4:40307564	1.0886	RFC1	ENSG00000035928	316	0.467868	0.46509	0.0126313	0.0125145	0.041896	1	0.53481	spleen	eQTL	pvalue	0.175487	2
chr1:6333701_6562784	ESPN	chr1	6333701	6562784	rs2986736	chr1:6512547	0.8994	RPL22	ENSG00000116251	566	0.588742	0.326913	0.0273219	0.0151292	0.0418931	1	0.833922	blood	eQTL	pvalue	0.348492	6
chr16:11020235_11325215	CLEC16A	chr16	11020235	11325215	rs6498163	chr16:11213951	0.8293	SNN	ENSG00000184602	700	7.27508e-19	0.916948	3.26894e-20	0.0411597	0.0418923	0	NA	blood	sQTL	pvalue	0.0202491	9
chr17:45312813_45874509	NPEPPS	chr17	45312813	45874509	rs11079784	chr17:45702280	1.1131	LRRC37A17P	ENSG00000263142	1160	1.87849e-06	0.844495	2.52815e-07	0.113614	0.041889	1	0.386207	blood	eQTL	pvalue	NA	NA
chr6:159323833_159522796	TAGAP	chr6	159323833	159522796	rs1738074	chr6:159465977	0.8925	TAGAP	ENSG00000164691	669	3.64725e-06	0.914244	1.7516e-07	0.043865	0.0418873	0	NA	blood	sQTL	pvalue	0.927103	3
chr16:11020235_11325362	CLEC16A	chr16	11020235	11325362	rs2286974	chr16:11114512	0.8477	SNN	ENSG00000184602	702	7.27417e-19	0.916833	3.27845e-20	0.0412796	0.0418871	0	NA	blood	sQTL	pvalue	0.0202491	9
chr16:11193828_11521191	RMI2	chr16	11193828	11521191	rs146566517	chr16:11353879	0.469		ENSG00000263033	1135	8.24067e-19	0.784185	1.82825e-19	0.173935	0.0418803	-1	0.340088	blood	eQTL	pvalue	NA	NA
chr7:26663520_27203139	HOXA1	chr7	26663520	27203139	rs10951154	chr7:27135314	0.9187	SNX10	ENSG00000086300	984	0.407913	0.468083	0.0382609	0.0438628	0.0418797	1	0.700203	spleen	eQTL	pvalue	0.00585751	9
chr9:100551768_100895720	TRIM14	chr9	100551768	100895720	rs7855251	chr9:100868189	1.1164	TMOD1	ENSG00000136842	582	0.0116305	0.909479	0.00046799	0.036554	0.0418688	-1	0.563574	blood	eQTL	pvalue	0.856622	3
chr17:37471330_38219005	IKZF3	chr17	37471330	38219005	rs9909593	chr17:37970149	0.9311		ENSG00000273576	1263	0.325679	0.536266	0.0363649	0.059837	0.0418539	-1	0.638955	spleen	eQTL	pvalue	NA	NA
chr22:22017142_22349088	MAPK1	chr22	22017142	22349088	rs9610458	chr22:22205353	1.121		ENSG00000272829	702	8.86472e-07	0.870434	8.93763e-08	0.0877175	0.0418478	-1	0.274929	blood	eQTL	pvalue	NA	NA
chr4:103418185_104378012	SLC9B1	chr4	103418185	104378012	rs6533052	chr4:103911781	1.0668	UBE2D3-AS1	ENSG00000246560	1263	0.169938	0.70991	0.0151324	0.0631732	0.0418456	0	NA	spleen	sQTL	pvalue	NA	NA
chr3:112415120_113061248	CD200R1	chr3	112415120	113061248	rs138433213	chr3:112693983	1.2904	CFAP44	ENSG00000206530	1974	2.31994e-05	6.40425e-06	0.750883	0.207242	0.0418456	-1	0.469605	spleen	eQTL	pvalue	NA	3
chr19:45110119_45187302	PVR	chr19	45110119	45187302	rs7260482	chr19:45143942	0.9152	BCAM	ENSG00000187244	150	0.219131	0.728406	0.00246559	0.00815395	0.041844	-1	0.446667	spleen	eQTL	pvalue	0.0368512	5
chr1:32347320_33034616	LCK	chr1	32347320	33034616	rs79979643	chr1:32738415	0.8736	TSSK3	ENSG00000162526	627	0.100265	0.774089	0.00961555	0.0741944	0.0418364	-1	0.379585	blood	eQTL	pvalue	0.763235	6
chr10:75154043_75706194	PLAU	chr10	75154043	75706194	rs17741873	chr10:75653800	1.0931	PLAU	ENSG00000122861	558	0.429484	0.380363	0.07868	0.0696395	0.0418338	0	NA	blood	sQTL	pvalue	0.00055027	5
chr7:26663520_27203139	HOXA1	chr7	26663520	27203139	rs10951154	chr7:27135314	0.9187	EIF4HP1	ENSG00000233830	984	0.411051	0.471683	0.0351453	0.0402875	0.0418335	1	0.506098	spleen	eQTL	pvalue	NA	NA
chr7:26663520_27203139	HOXA1	chr7	26663520	27203139	rs10951154	chr7:27135314	0.9187	KIAA0087	ENSG00000122548	984	0.41508	0.476307	0.0311191	0.0356675	0.0418257	-1	0.685976	spleen	eQTL	pvalue	NA	10
chr16:57045349_57110366	NLRC5	chr16	57045349	57110366	rs8062446	chr16:57077094	1.0885	CCDC102A	ENSG00000135736	201	0.302622	0.64104	0.004668	0.00984633	0.0418232	-1	0.577114	spleen	eQTL	pvalue	9.21571e-05	5
chr10:64387108_64755136	AC024598.1	chr10	64387108	64755136	rs61863928	chr10:64449549	1.0734	ARID5B	ENSG00000150347	641	0.377554	0.542539	0.0156447	0.0224394	0.0418225	0	NA	blood	sQTL	pvalue	0.99989	1
chr11:95274487_95331237	FAM76B	chr11	95274487	95331237	rs4409785	chr11:95311422	0.9137	SESN3	ENSG00000149212	164	0.82767	0.117785	0.011178	0.00154891	0.041818	-1	0.481707	spleen	eQTL	pvalue	0.994296	2
chr2:60958287_61741947	PUS10	chr2	60958287	61741947	rs1177228	chr2:61242410	1.1134	COMMD1	ENSG00000173163	900	0.00147843	0.880428	0.000127949	0.0761534	0.0418122	0	NA	blood	sQTL	pvalue	0.372794	5
chr2:112425029_112642886	ANAPC1	chr2	112425029	112642886	rs71252597	chr2:112492986	0.8024	RGPD8	ENSG00000169629	403	0.00020948	0.936835	4.73595e-06	0.0211382	0.0418121	1	0.66005	blood	eQTL	pvalue	NA	6
chr19:6615889_6693163	TNFSF14	chr19	6615889	6693163	rs1077667	chr19:6668972	1.164		ENSG00000267262	391	4.65779e-07	0.933512	1.23333e-08	0.0246765	0.0418115	1	0.618926	blood	eQTL	pvalue	NA	NA
chr2:24688055_25386524	ADCY3	chr2	24688055	25386524	rs11125803	chr2:25052177	0.9271	POMC	ENSG00000115138	1382	0.431119	0.415402	0.0568928	0.0547768	0.0418098	0	NA	spleen	sQTL	pvalue	0.000689013	8
chr19:49738081_49925208	CD37	chr19	49738081	49925208	rs1465697	chr19:49837246	0.8831	C19orf73	ENSG00000221916	398	7.21465e-06	0.935549	1.74901e-07	0.0226382	0.0418056	1	0.836683	blood	eQTL	pvalue	0.484013	10
chr13:50699049_51121893	DLEU7	chr13	50699049	51121893	rs9568402	chr13:50961957	0.911		ENSG00000274351	190	0.481353	0.460836	0.00820129	0.00780992	0.0417996	-1	0.484211	spleen	eQTL	pvalue	NA	NA
chr1:160162872_160430469	VANGL2	chr1	160162872	160430469	rs3737798	chr1:160389984	1.0911	SETP9	ENSG00000235101	373	0.0381843	0.898047	0.000897903	0.0210758	0.0417954	1	0.627346	blood	eQTL	pvalue	NA	NA
chr17:37471330_38219005	IKZF3	chr17	37471330	38219005	rs9909593	chr17:37970149	0.9311	CDC6	ENSG00000094804	1263	0.329197	0.542059	0.0328693	0.0540811	0.0417942	0	NA	spleen	sQTL	pvalue	1.81284e-06	6
chr1:92173722_92239336	TGFBR3	chr1	92173722	92239336	rs12133753	chr1:92222089	1.1329	TGFBR3	ENSG00000069702	205	0.00235013	0.938214	4.41867e-05	0.0175983	0.0417934	1	0.590244	blood	eQTL	pvalue	0.0110548	3
chr11:118000454_118904452	PHLDB1	chr11	118000454	118904452	rs34026809	chr11:118480695	0.8643	RPL5P30	ENSG00000243431	1729	6.58646e-05	0.854929	7.9545e-06	0.103209	0.0417885	-1	0.680162	blood	eQTL	pvalue	NA	NA
chr19:16444965_16814328	EPS15L1	chr19	16444965	16814328	rs58166386	chr19:16559421	1.095	PGLYRP2	ENSG00000161031	263	0.0118959	0.921084	0.000322335	0.0249163	0.0417816	-1	0.669202	blood	eQTL	pvalue	1.33294e-08	8
chr19:45110119_45187302	PVR	chr19	45110119	45187302	rs7260482	chr19:45143942	0.9152	ZNF230	ENSG00000159882	150	0.218894	0.727618	0.00271705	0.00898988	0.0417816	-1	0.64	spleen	eQTL	pvalue	0.00834108	8
chr2:112423188_113109590	MERTK	chr2	112423188	113109590	rs57116599	chr2:112770799	0.8869	FBLN7	ENSG00000144152	1372	0.000107464	0.676413	4.47541e-05	0.281655	0.0417796	1	0.556122	spleen	eQTL	pvalue	1.57848e-05	6
chr5:141414305_141597351	NDFIP1	chr5	141414305	141597351	rs249677	chr5:141539339	0.9256	ARHGAP26	ENSG00000145819	539	0.165347	0.7501	0.00773371	0.0350425	0.0417776	1	0.397032	spleen	eQTL	pvalue	0.99886	2
chr1:6333701_6562784	ESPN	chr1	6333701	6562784	rs2986736	chr1:6512547	0.8994	DNAJC11	ENSG00000007923	566	0.586611	0.314796	0.0370012	0.0198144	0.0417773	0	NA	spleen	sQTL	pvalue	0.999971	1
chr8:144971080_145126375	PLEC	chr8	144971080	145126375	rs3923387	chr8:144986793	1.0732	ZNF34	ENSG00000196378	262	0.449223	0.488081	0.0100485	0.0108759	0.0417723	1	0.763359	spleen	eQTL	pvalue	0.246111	4
chr19:45110119_45187302	PVR	chr19	45110119	45187302	rs7260482	chr19:45143942	0.9152	IRGC	ENSG00000124449	150	0.219111	0.728341	0.00250283	0.0082778	0.0417664	-1	0.68	spleen	eQTL	pvalue	0.0437355	5
chr11:118447156_118807735	CXCR5	chr11	118447156	118807735	rs6589706	chr11:118747813	1.088	HMBS	ENSG00000256269	747	7.09831e-05	0.921315	2.84209e-06	0.0368467	0.0417649	-1	0.485944	blood	eQTL	pvalue	0.944814	2
chr1:32347320_33034616	LCK	chr1	32347320	33034616	rs79979643	chr1:32738415	0.8736	DCDC2B	ENSG00000222046	627	0.104422	0.806187	0.00546855	0.0421779	0.0417447	-1	0.628389	blood	eQTL	pvalue	8.88085e-08	7
chr8:144971080_145126375	PLEC	chr8	144971080	145126375	rs3923387	chr8:144986793	1.0732	VPS28	ENSG00000160948	262	0.447888	0.486179	0.0116201	0.0125718	0.0417401	0	NA	blood	sQTL	pvalue	0.115975	4
chr10:6038478_6185310	IL2RA	chr10	6038478	6185310	rs11256593	chr10:6117322	1.2048		ENSG00000232807	525	1.27889e-20	0.890972	9.66565e-22	0.0672967	0.0417313	0	NA	blood	sQTL	pvalue	NA	NA
chr13:50638834_51060809	KCNRG	chr13	50638834	51060809	rs9591325	chr13:50811220	1.2366		ENSG00000274351	243	0.477578	0.460073	0.0105228	0.0100954	0.0417306	-1	0.473251	spleen	eQTL	pvalue	NA	NA
chr19:49738081_49925208	CD37	chr19	49738081	49925208	rs1465697	chr19:49837246	0.8831	EMP3	ENSG00000142227	192	0.000731923	0.947726	7.60421e-06	0.00980454	0.0417302	0	NA	blood	sQTL	pvalue	0.000573648	9
chr5:158670938_158862238	IL12B	chr5	158670938	158862238	rs2546890	chr5:158759900	1.1241	TTC1	ENSG00000113312	356	1.33152e-06	0.927811	4.37734e-08	0.0304598	0.0417283	-1	0.592697	blood	eQTL	pvalue	0.00185168	7
chr5:141414305_141597351	NDFIP1	chr5	141414305	141597351	rs249677	chr5:141539339	0.9256	PCDHGC3	ENSG00000240184	539	0.165926	0.752728	0.0071642	0.0324589	0.0417235	1	0.541744	spleen	eQTL	pvalue	0.705737	3
chr12:6488450_6553604	LTBR	chr12	6488450	6553604	rs2364485	chr12:6514963	0.9041	RPL13P5	ENSG00000240370	158	0.622534	0.323146	0.00832137	0.00427775	0.0417208	0	NA	blood	sQTL	pvalue	NA	NA
chr12:6488450_6553604	LTBR	chr12	6488450	6553604	rs2364485	chr12:6514963	0.9041	LRRC23	ENSG00000010626	158	0.622534	0.323146	0.00832137	0.00427775	0.0417208	0	NA	blood	sQTL	pvalue	0.000915909	7
chr14:103015542_103459588	TRAF3	chr14	103015542	103459588	rs12588969	chr14:103230758	0.9148	KLC1	ENSG00000126214	742	0.000238289	0.908562	1.2985e-05	0.0494683	0.0417181	1	0.541779	blood	eQTL	pvalue	0.514955	2
chr11:118462188_118773904	CXCR5	chr11	118462188	118773904	rs12365699	chr11:118743286	1.1546	IFT46	ENSG00000118096	662	6.22826e-05	0.795961	1.26993e-05	0.162253	0.041711	1	0.55136	blood	eQTL	pvalue	0.950871	3
chr2:112425029_112642886	ANAPC1	chr2	112425029	112642886	rs71252597	chr2:112492986	0.8024	NA	ENSG00000224959	403	0.000209665	0.93766	4.57456e-06	0.0204166	0.0417095	-1	0.784119	blood	eQTL	pvalue	NA	NA
chr7:26663520_27203139	HOXA1	chr7	26663520	27203139	rs10951154	chr7:27135314	0.9187	HOXA3	ENSG00000105997	984	0.406813	0.46682	0.0394414	0.0452175	0.0417078	-1	0.713415	spleen	eQTL	pvalue	0.931754	2
chr18:56206955_56320360	ALPK2	chr18	56206955	56320360	rs4940730	chr18:56269737	1.0254		ENSG00000267040	236	0.0123879	0.922399	0.000312241	0.0232077	0.041693	1	0.775424	blood	eQTL	pvalue	NA	NA
chr11:65354926_66061233	TSGA10IP	chr11	65354926	66061233	rs531612	chr11:65705432	0.9155	PGAM1P8	ENSG00000255200	957	0.0025311	0.622846	0.00134767	0.33159	0.0416856	1	0.523511	blood	eQTL	pvalue	NA	NA
chr17:40264534_40782389	STAT3	chr17	40264534	40782389	rs1026916	chr17:40529835	0.8784	TUBG1	ENSG00000131462	668	8.81827e-09	0.91459	4.22115e-10	0.0437382	0.0416713	0	NA	blood	sQTL	pvalue	0.975923	3
chr16:57045349_57110366	NLRC5	chr16	57045349	57110366	rs8062446	chr16:57077094	1.0885	NUP93-DT	ENSG00000261302	201	0.302521	0.640825	0.00482247	0.0101737	0.0416576	1	0.641791	spleen	eQTL	pvalue	NA	NA
chr19:18164862_18409068	MPV17L2	chr19	18164862	18409068	rs4808760	chr19:18301979	0.8741	JUND	ENSG00000130522	674	1.26156e-07	0.919156	5.38644e-09	0.0392032	0.0416406	-1	0.308605	blood	eQTL	pvalue	0.560887	5
chr16:57045349_57110366	NLRC5	chr16	57045349	57110366	rs8062446	chr16:57077094	1.0885	DOK4	ENSG00000125170	201	0.30212	0.639976	0.00522923	0.0110354	0.041639	0	NA	spleen	sQTL	pvalue	0.197603	4
chr19:4353219_4519732	HDGFL2	chr19	4353219	4519732	rs12971909	chr19:4466466	0.9175	ZBTB7A	ENSG00000178951	434	0.41218	0.515918	0.0134614	0.0168078	0.041632	1	0.74424	spleen	eQTL	pvalue	NA	2
chr22:50935082_51045816	ODF3B	chr22	50935082	51045816	rs140522	chr22:50971266	0.8953	RABL2B	ENSG00000079974	413	0.00015443	0.912786	7.69156e-06	0.0454208	0.0416311	1	0.363196	blood	eQTL	pvalue	0.765589	9
chr5:141414305_141597351	NDFIP1	chr5	141414305	141597351	rs249677	chr5:141539339	0.9256	PCDHGA6	ENSG00000253731	539	0.166065	0.75336	0.00704163	0.031903	0.0416297	1	0.48423	spleen	eQTL	pvalue	8.20065e-07	7
chr1:92450091_93431324	GFI1	chr1	92450091	93431324	rs58394161	chr1:92939959	0.8425	CCDC18	ENSG00000122483	960	3.47412e-10	0.884177	2.91741e-11	0.0742075	0.0416159	1	0.433333	blood	eQTL	pvalue	NA	6
chr4:40261293_40365013	CHRNA9	chr4	40261293	40365013	rs13136820	chr4:40307564	1.0886	PDS5A	ENSG00000121892	316	0.464954	0.462194	0.0156857	0.015551	0.0416146	0	NA	spleen	sQTL	pvalue	0.999853	1
chr1:120135045_120341256	PHGDH	chr1	120135045	120341256	rs483180	chr1:120267505	0.8974	WARS2-AS1	ENSG00000231365	440	0.00109995	0.899909	7.01025e-05	0.0573117	0.0416093	-1	0.645455	blood	eQTL	pvalue	NA	NA
chr16:29841225_30438138	TBX6	chr16	29841225	30438138	rs3809627	chr16:30103160	0.9076		ENSG00000261332	449	0.00796202	0.923872	0.000227272	0.0263299	0.0416091	-1	0.752784	blood	eQTL	pvalue	NA	NA
chr18:56206955_56320360	ALPK2	chr18	56206955	56320360	rs4940730	chr18:56269737	1.0254	MALT1	ENSG00000172175	270	0.0124221	0.924972	0.000278905	0.0207262	0.0416012	1	0.62963	blood	eQTL	pvalue	0.994145	2
chr5:141414305_141597351	NDFIP1	chr5	141414305	141597351	rs249677	chr5:141539339	0.9256	PCDH1	ENSG00000156453	539	0.166356	0.754678	0.00675961	0.0306236	0.0415832	-1	0.567718	spleen	eQTL	pvalue	0.873195	1
chr1:24053465_24253752	CNR2	chr1	24053465	24253752	rs112741635	chr1:24207504	0.8105	IFNLR1	ENSG00000185436	289	0.488125	0.448337	0.0114655	0.0104893	0.0415832	0	NA	spleen	sQTL	pvalue	0.308615	5
chr17:73033162_73583027	GRB2	chr17	73033162	73583027	rs9900529	chr17:73335776	1.0994	RNF157-AS1	ENSG00000267128	945	0.0339538	0.867445	0.00214945	0.0548722	0.04158	-1	0.500529	blood	eQTL	pvalue	NA	NA
chr11:118000454_118904452	PHLDB1	chr11	118000454	118904452	rs34026809	chr11:118480695	0.8643	PDZD3	ENSG00000172367	1593	5.71476e-05	0.741781	1.66878e-05	0.216568	0.0415776	1	0.376648	blood	eQTL	pvalue	3.35726e-07	8
chr4:87502391_88275366	AFF1	chr4	87502391	88275366	rs2705616	chr4:87862396	0.9207	PKD2	ENSG00000118762	703	0.35353	0.551202	0.0209977	0.0326968	0.0415736	1	0.396871	spleen	eQTL	pvalue	0.995278	3
chr5:141414305_141597351	NDFIP1	chr5	141414305	141597351	rs249677	chr5:141539339	0.9256	PCDHB6	ENSG00000113211	328	0.184693	0.75003	0.0046924	0.019014	0.0415703	-1	0.628049	spleen	eQTL	pvalue	0.00172664	8
chr22:37251477_37323988	CSF2RB	chr22	37251477	37323988	rs5756405	chr22:37310954	1.0706	NCF4-AS1	ENSG00000183822	223	0.403453	0.537112	0.00768157	0.0101848	0.0415693	-1	0.300448	spleen	eQTL	pvalue	NA	NA
chr17:57475896_58223430	VMP1	chr17	57475896	58223430	rs2150879	chr17:57859210	1.1091	CA4	ENSG00000167434	829	2.01886e-05	0.852535	2.50835e-06	0.105882	0.0415604	0	NA	blood	sQTL	pvalue	0.0108088	7
chr11:118462188_118773904	CXCR5	chr11	118462188	118773904	rs12365699	chr11:118743286	1.1546	HMBS	ENSG00000256269	662	7.25332e-05	0.926963	2.46052e-06	0.0314035	0.0415585	-1	0.52568	blood	eQTL	pvalue	0.944814	2
chr1:24053465_24253752	CNR2	chr1	24053465	24253752	rs112741635	chr1:24207504	0.8105	PITHD1	ENSG00000057757	289	0.48677	0.447092	0.012834	0.0117463	0.0415575	-1	0.134948	spleen	eQTL	pvalue	0.102417	6
chr17:37471330_38219005	IKZF3	chr17	37471330	38219005	rs9909593	chr17:37970149	0.9311		ENSG00000279199	1263	0.324863	0.534923	0.0372929	0.0613653	0.0415558	1	0.566904	spleen	eQTL	pvalue	NA	NA
chr19:4353219_4519732	HDGFL2	chr19	4353219	4519732	rs12971909	chr19:4466466	0.9175	CACTIN	ENSG00000105298	434	0.389964	0.460253	0.0496606	0.0585701	0.0415523	1	0.679724	blood	eQTL	pvalue	0.999345	1
chr19:10423338_10625953	KEAP1	chr19	10423338	10625953	rs28834106	chr19:10592144	1.1381	SWSAP1	ENSG00000173928	240	3.14594e-05	0.943823	4.87976e-07	0.0145984	0.0415467	-1	0.429167	blood	eQTL	pvalue	0.00013467	9
chr19:6615889_6693163	TNFSF14	chr19	6615889	6693163	rs1077667	chr19:6668972	1.164	CAPS	ENSG00000105519	391	4.66995e-07	0.935949	1.12493e-08	0.0225042	0.0415462	0	NA	blood	sQTL	pvalue	5.18362e-07	10
chr19:10744807_11274530	SMARCA4	chr19	10744807	11274530	rs12609500	chr19:11173928	1.0997	ZNF441	ENSG00000197044	812	0.0260323	0.874214	0.00168444	0.0565249	0.0415446	1	0.538177	blood	eQTL	pvalue	0.0276671	6
chr3:121334409_121729409	IQCB1	chr3	121334409	121729409	rs2331964	chr3:121542898	1.1042	PARP9	ENSG00000138496	853	0.000100174	0.911433	5.16126e-06	0.0469182	0.0415433	-1	0.228605	blood	eQTL	pvalue	5.14044e-06	5
chr19:10423338_10625953	KEAP1	chr19	10423338	10625953	rs28834106	chr19:10592144	1.1381	ZNF562	ENSG00000171466	412	3.0984e-05	0.929659	9.60091e-07	0.0287655	0.0415431	-1	0.652913	blood	eQTL	pvalue	0.13968	6
chr5:141414305_141597351	NDFIP1	chr5	141414305	141597351	rs249677	chr5:141539339	0.9256	PCDHGA7	ENSG00000253537	539	0.166192	0.753933	0.00693292	0.0314099	0.0415326	1	0.434137	spleen	eQTL	pvalue	5.27648e-06	7
chr1:6333701_6562784	ESPN	chr1	6333701	6562784	rs2986736	chr1:6512547	0.8994	CAMTA1	ENSG00000171735	566	0.589207	0.316189	0.0345673	0.0185085	0.0415274	0	NA	spleen	sQTL	pvalue	1	1
chr3:169388322_169601046	LRRIQ4	chr3	169388322	169601046	rs10936602	chr3:169536637	1.1145	PRKCI	ENSG00000163558	317	0.00143148	0.933843	3.55731e-05	0.0231651	0.0415253	1	0.684543	blood	eQTL	pvalue	0.253553	3
chr19:45110119_45187302	PVR	chr19	45110119	45187302	rs7260482	chr19:45143942	0.9152	PVR	ENSG00000073008	150	0.214171	0.728768	0.00353867	0.0119996	0.0415228	0	NA	blood	sQTL	pvalue	5.51101e-07	8
chr15:79125587_79260741	RASGRF1	chr15	79125587	79260741	rs62013236	chr15:79247482	1.1334	ADAMTS7	ENSG00000136378	347	0.0628302	0.875384	0.00136064	0.0189156	0.04151	-1	0.342939	blood	eQTL	pvalue	2.98949e-07	4
chr19:10423338_10625953	KEAP1	chr19	10423338	10625953	rs28834106	chr19:10592144	1.1381	ZNF121	ENSG00000197961	412	3.1044e-05	0.93146	9.01185e-07	0.0269981	0.0415096	-1	0.487864	blood	eQTL	pvalue	0.724859	9
chr11:60760530_60835043	CD6	chr11	60760530	60835043	rs4939490	chr11:60793651	1.1464	FADS3	ENSG00000221968	205	2.18725e-09	0.94525	3.07346e-11	0.0132408	0.0415092	0	NA	blood	sQTL	pvalue	0.0488722	4
chr12:6488450_6553604	LTBR	chr12	6488450	6553604	rs2364485	chr12:6514963	0.9041	P3H3	ENSG00000110811	158	0.627693	0.317973	0.00854049	0.00428488	0.0415079	0	NA	spleen	sQTL	pvalue	NA	6
chr2:231046312_231217225	SP140	chr2	231046312	231217225	rs35540610	chr2:231121829	1.1447	CAB39	ENSG00000135932	451	8.04406e-07	0.930431	2.4306e-08	0.0280725	0.0414961	1	0.423503	blood	eQTL	pvalue	0.0621796	4
chr19:6615889_6693163	TNFSF14	chr19	6615889	6693163	rs1077667	chr19:6668972	1.164	GTF2F1	ENSG00000125651	391	4.67112e-07	0.936183	1.11584e-08	0.0223221	0.0414945	1	0.547315	blood	eQTL	pvalue	0.0287353	5
chr1:160698276_160925186	SLAMF7	chr1	160698276	160925186	rs983494	chr1:160703965	1.1061	DCAF8	ENSG00000132716	485	0.0516838	0.874898	0.00178313	0.0301432	0.0414917	-1	0.71134	blood	eQTL	pvalue	0.99973	1
chr1:157481253_157815203	FCRL3	chr1	157481253	157815203	rs2317231	chr1:157686337	1.1058	CD1D	ENSG00000158473	702	0.000166815	0.916708	7.58502e-06	0.0416408	0.0414768	1	0.606838	blood	eQTL	pvalue	0.000899329	6
chr11:60760530_60835043	CD6	chr11	60760530	60835043	rs4939490	chr11:60793651	1.1464	VWCE	ENSG00000167992	205	2.18468e-09	0.944136	3.33918e-11	0.0143892	0.0414747	-1	0.409756	blood	eQTL	pvalue	5.90266e-13	5
chr16:57045349_57110366	NLRC5	chr16	57045349	57110366	rs8062446	chr16:57077094	1.0885		ENSG00000276663	201	0.302039	0.639805	0.00536293	0.0113187	0.0414735	-1	0.39801	spleen	eQTL	pvalue	NA	NA
chr1:92450091_93431324	GFI1	chr1	92450091	93431324	rs58394161	chr1:92939959	0.8425	GCLM	ENSG00000023909	67	9.88533e-06	0.954581	4.12979e-08	0.00394649	0.0414622	-1	0.104478	blood	eQTL	pvalue	0.414918	1
chr7:2392233_2478020	CHST12	chr7	2392233	2478020	rs55858457	chr7:2443302	0.8931	NUDT1	ENSG00000106268	158	0.004675	0.936136	8.82941e-05	0.0176388	0.0414614	1	0.481013	blood	eQTL	pvalue	1.28825e-09	10
chr1:92173722_92239336	TGFBR3	chr1	92173722	92239336	rs12133753	chr1:92222089	1.1329	NA	ENSG00000069712	205	0.00235797	0.941343	3.71776e-05	0.0148005	0.0414611	1	0.521951	blood	eQTL	pvalue	NA	2
chr22:37250026_37277844	NCF4	chr22	37250026	37277844	rs760517	chr22:37258986	1.0877		ENSG00000228719	88	0.713042	0.230055	0.011732	0.00374376	0.0414271	-1	0.0795455	blood	eQTL	pvalue	NA	NA
chr19:6615889_6693163	TNFSF14	chr19	6615889	6693163	rs1077667	chr19:6668972	1.164	ZNF358	ENSG00000198816	391	4.65428e-07	0.932808	1.28769e-08	0.0257664	0.0414253	1	0.69821	blood	eQTL	pvalue	0.867025	3
chr11:118447156_118807735	CXCR5	chr11	118447156	118807735	rs6589706	chr11:118747813	1.088	HINFP	ENSG00000172273	747	6.89125e-05	0.89444	4.93888e-06	0.064062	0.0414242	1	0.535475	blood	eQTL	pvalue	0.979629	3
chr17:37471330_38219005	IKZF3	chr17	37471330	38219005	rs9909593	chr17:37970149	0.9311	LINC00672	ENSG00000263874	935	0.33513	0.548009	0.0286433	0.0467965	0.0414218	1	0.563636	spleen	eQTL	pvalue	NA	NA
chr12:57855180_58473351	OS9	chr12	57855180	58473351	rs701006	chr12:58106836	1.1206	METTL1	ENSG00000037897	998	1.72696e-06	0.90254	1.07302e-07	0.0560365	0.0414216	1	0.365731	blood	eQTL	pvalue	0.00591562	6
chr12:9445978_9939813	CLECL1	chr12	9445978	9939813	rs7977720	chr12:9866349	0.903	CLEC2D	ENSG00000069493	1128	3.0341e-05	0.493212	2.86272e-05	0.46531	0.0414191	1	0.582447	spleen	eQTL	pvalue	0.767945	4
chr5:176525029_176837504	RGS14	chr5	176525029	176837504	rs67111717	chr5:176790162	1.1003	HIGD2A	ENSG00000146066	497	0.0394244	0.876145	0.00185391	0.0411588	0.0414175	1	0.569416	blood	eQTL	pvalue	0.238671	9
chr19:18164862_18409068	MPV17L2	chr19	18164862	18409068	rs4808760	chr19:18301979	0.8741	ARRDC2	ENSG00000105643	674	1.25921e-07	0.917439	5.65333e-09	0.0411479	0.0414128	0	NA	blood	sQTL	pvalue	5.13483e-05	8
chr1:32347320_33034616	LCK	chr1	32347320	33034616	rs79979643	chr1:32738415	0.8736	ZBTB8A	ENSG00000160062	627	0.105257	0.812627	0.00467281	0.0360348	0.0414084	1	0.350877	blood	eQTL	pvalue	0.106373	4
chr14:103199716_103463149	TRAF3	chr14	103199716	103463149	rs12147246	chr14:103265844	0.9054	MOK	ENSG00000080823	481	0.000243349	0.927851	8.00939e-06	0.0304972	0.0414002	1	0.575884	blood	eQTL	pvalue	5.96438e-17	9
chr11:118000454_118904452	PHLDB1	chr11	118000454	118904452	rs34026809	chr11:118480695	0.8643	C2CD2L	ENSG00000172375	1729	4.36612e-05	0.577642	2.87937e-05	0.380901	0.0413842	-1	0.334876	spleen	eQTL	pvalue	0.998152	2
chr17:40264534_40782389	STAT3	chr17	40264534	40782389	rs1026916	chr17:40529835	0.8784	RND2	ENSG00000108830	668	8.84229e-09	0.917082	4.0089e-10	0.0415371	0.0413807	-1	0.482036	blood	eQTL	pvalue	0.000138854	7
chr17:43279320_43781083	MAP3K14	chr17	43279320	43781083	rs7222450	chr17:43407670	1.1034	FMNL1	ENSG00000184922	784	0.00896027	0.90397	0.000448848	0.0452413	0.0413799	1	0.686224	blood	eQTL	pvalue	0.999687	1
chr17:40264534_40782389	STAT3	chr17	40264534	40782389	rs1026916	chr17:40529835	0.8784	TUBG2	ENSG00000037042	668	7.07723e-09	0.733871	2.16788e-09	0.224757	0.0413718	-1	0.387725	spleen	eQTL	pvalue	0.00431002	5
chr19:18164862_18409068	MPV17L2	chr19	18164862	18409068	rs4808760	chr19:18301979	0.8741	ARMC6	ENSG00000105676	674	1.21162e-07	0.882771	1.04176e-08	0.0758599	0.0413693	1	0.606825	blood	eQTL	pvalue	7.24408e-07	7
chr3:159485268_159713078	IL12A	chr3	159485268	159713078	rs1014486	chr3:159691112	1.1108	IL12A	ENSG00000168811	454	9.45362e-05	0.93136	2.76282e-06	0.0271776	0.0413647	-1	0.5	blood	eQTL	pvalue	0.299097	5
chr12:9445978_9939813	CLECL1	chr12	9445978	9939813	rs7977720	chr12:9866349	0.903	OR7E140P	ENSG00000238152	305	0.659121	0.273969	0.0180748	0.00747161	0.0413635	-1	0.118033	blood	eQTL	pvalue	NA	NA
chr19:16444965_16814328	EPS15L1	chr19	16444965	16814328	rs58166386	chr19:16559421	1.095	CCDC194	ENSG00000269720	523	0.0175088	0.908573	0.0006165	0.0319503	0.0413513	-1	0.26195	blood	eQTL	pvalue	NA	NA
chr3:100568229_101346033	IMPG2	chr3	100568229	101346033	rs111430408	chr3:100848597	1.1813	NXPE3	ENSG00000144815	1696	0.141723	0.697147	0.0202433	0.099537	0.0413491	0	NA	blood	sQTL	pvalue	0.4021	4
chr14:103199716_103463149	TRAF3	chr14	103199716	103463149	rs12147246	chr14:103265844	0.9054	EIF5	ENSG00000100664	481	0.000240972	0.91879	1.04023e-05	0.0396211	0.0413379	1	0.37422	blood	eQTL	pvalue	0.90786	2
chr19:6615889_6693163	TNFSF14	chr19	6615889	6693163	rs1077667	chr19:6668972	1.164	NRTN	ENSG00000171119	391	4.60284e-07	0.922498	1.80677e-08	0.0361698	0.0413318	-1	0.496164	blood	eQTL	pvalue	0.100149	8
chr8:144971080_145126375	PLEC	chr8	144971080	145126375	rs3923387	chr8:144986793	1.0732	WDR97	ENSG00000179698	262	0.449604	0.488495	0.00987879	0.010692	0.0413298	0	NA	spleen	sQTL	pvalue	NA	5
chr22:37251477_37323988	CSF2RB	chr22	37251477	37323988	rs5756405	chr22:37310954	1.0706	TXN2	ENSG00000100348	223	0.405053	0.537569	0.00691473	0.0091356	0.0413281	-1	0.201794	blood	eQTL	pvalue	0.00554568	9
chr1:160698276_160925186	SLAMF7	chr1	160698276	160925186	rs983494	chr1:160703965	1.1061	ITLN2	ENSG00000158764	485	0.0519338	0.879129	0.00154242	0.0260687	0.0413259	-1	0.591753	blood	eQTL	pvalue	1.15272e-05	7
chr16:57045349_57110366	NLRC5	chr16	57045349	57110366	rs8062446	chr16:57077094	1.0885		ENSG00000261114	201	0.30106	0.639386	0.00584934	0.0123814	0.0413229	-1	0.442786	blood	eQTL	pvalue	NA	NA
chr6:159323833_159522796	TAGAP	chr6	159323833	159522796	rs1738074	chr6:159465977	0.8925	WTAP	ENSG00000146457	669	3.61079e-06	0.905106	2.13885e-07	0.0535727	0.0413172	-1	0.621824	blood	eQTL	pvalue	0.995577	1
chr6:137407099_137466087	IL22RA2	chr6	137407099	137466087	rs62420820	chr6:137438057	1.1471	TNFAIP3	ENSG00000118503	131	9.20267e-08	0.952059	6.44404e-10	0.00662535	0.0413151	1	0.480916	blood	eQTL	pvalue	0.999667	1
chr16:29841225_30438138	TBX6	chr16	29841225	30438138	rs3809627	chr16:30103160	0.9076	CORO1A-AS1	ENSG00000261416	449	0.00792215	0.919246	0.000269701	0.0312534	0.041309	-1	0.592428	blood	eQTL	pvalue	NA	NA
chr2:112423188_113109590	MERTK	chr2	112423188	113109590	rs57116599	chr2:112770799	0.8869	IL1RN	ENSG00000136689	397	0.703505	0.19652	0.04589	0.0127778	0.0413068	1	0.803526	spleen	eQTL	pvalue	0.340219	5
chr17:37869878_38507250	NR1D1	chr17	37869878	38507250	rs883871	chr17:38252660	0.9009	TMEM99	ENSG00000167920	886	0.357005	0.527299	0.0300489	0.044341	0.0413062	1	0.564334	blood	eQTL	pvalue	3.15418e-05	NA
chr2:136827560_137097094	CXCR4	chr2	136827560	137097094	rs10191360	chr2:136884679	1.1016	UBXN4	ENSG00000144224	504	0.295094	0.129173	0.371744	0.162684	0.0413046	0	NA	blood	sQTL	pvalue	0.974206	3
chr7:26663520_27203139	HOXA1	chr7	26663520	27203139	rs10951154	chr7:27135314	0.9187	LINC02860	ENSG00000222004	984	0.391526	0.449278	0.0549174	0.0629767	0.0413025	-1	0.546748	spleen	eQTL	pvalue	NA	10
chr19:6615889_6693163	TNFSF14	chr19	6615889	6693163	rs1077667	chr19:6668972	1.164	MICOS13	ENSG00000174917	332	4.61762e-07	0.92546	1.66058e-08	0.0332399	0.0412998	-1	0.506024	blood	eQTL	pvalue	NA	9
chr12:6427052_6457062	TNFRSF1A	chr12	6427052	6457062	rs1800693	chr12:6440009	0.8808	SCNN1A	ENSG00000111319	47	1.4342e-07	0.956294	3.67073e-10	0.00240626	0.0412991	-1	0.361702	blood	eQTL	pvalue	9.40051e-06	6
chr1:2407781_2779397	PRXL2B	chr1	2407781	2779397	rs6670198	chr1:2520527	0.865		ENSG00000272449	580	1.32439e-11	0.922884	5.14606e-13	0.0358183	0.0412981	-1	0.293103	blood	eQTL	pvalue	NA	NA
chr21:39835031_39945134	ERG	chr21	39835031	39945134	rs2836438	chr21:39864727	0.9053	NA	ENSG00000237721	286	0.473041	0.460229	0.0129122	0.0125212	0.0412974	1	0.503497	spleen	eQTL	pvalue	NA	NA
chr19:6615889_6693163	TNFSF14	chr19	6615889	6693163	rs1077667	chr19:6668972	1.164	RFX2	ENSG00000087903	391	4.67316e-07	0.936592	1.10535e-08	0.022112	0.0412959	-1	0.508951	blood	eQTL	pvalue	0.989509	1
chr20:44594575_44782428	CD40	chr20	44594575	44782428	rs6032662	chr20:44734310	1.1432	TP53TG5	ENSG00000124251	428	4.16663e-08	0.932104	1.19118e-09	0.0266063	0.04129	1	0.397196	blood	eQTL	pvalue	3.30244e-06	8
chr22:50935082_51045816	ODF3B	chr22	50935082	51045816	rs140522	chr22:50971266	0.8953	PIM3	ENSG00000198355	413	0.000154729	0.914554	7.45015e-06	0.0439943	0.0412896	0	NA	blood	sQTL	pvalue	0.937121	1
chr3:100568229_101346033	IMPG2	chr3	100568229	101346033	rs111430408	chr3:100848597	1.1813	NIT2	ENSG00000114021	1115	0.150465	0.727564	0.0138336	0.0668503	0.0412873	1	0.682511	blood	eQTL	pvalue	1.59971e-10	10
chr21:34666160_35187100	IFNGR2	chr21	34666160	35187100	rs9808753	chr21:34787312	1.0846	PAXBP1	ENSG00000159086	681	0.590111	0.27208	0.0660933	0.030432	0.0412842	0	NA	spleen	sQTL	pvalue	0.99997	1
chr1:92929865_93512762	DIPK1A	chr1	92929865	93512762	rs1415069	chr1:93426869	0.9313	TGFBR3	ENSG00000069702	673	3.60471e-10	0.917378	1.62601e-11	0.0413397	0.041282	0	NA	blood	sQTL	pvalue	0.0110548	3
chr7:26663520_27203139	HOXA1	chr7	26663520	27203139	rs10951154	chr7:27135314	0.9187		ENSG00000214870	984	0.416452	0.477881	0.0300019	0.0343861	0.0412783	0	NA	spleen	sQTL	pvalue	NA	NA
chr8:144971080_145126375	PLEC	chr8	144971080	145126375	rs3923387	chr8:144986793	1.0732		ENSG00000254859	262	0.449465	0.488344	0.0100434	0.0108709	0.0412758	0	NA	spleen	sQTL	pvalue	NA	NA
chr1:160613956_160649926	CD48	chr1	160613956	160649926	rs6427540	chr1:160634588	1.1225	CASQ1	ENSG00000143318	84	0.32035	0.632974	0.00182861	0.00357183	0.0412753	-1	0.345238	blood	eQTL	pvalue	1.03907e-09	9
chr16:29841225_30438138	TBX6	chr16	29841225	30438138	rs3809627	chr16:30103160	0.9076		ENSG00000279106	346	0.0080345	0.931977	0.000160302	0.0185533	0.0412752	1	0.468208	blood	eQTL	pvalue	NA	NA
chr1:32347320_33034616	LCK	chr1	32347320	33034616	rs79979643	chr1:32738415	0.8736		ENSG00000278966	516	0.10526	0.812288	0.00472861	0.0364494	0.0412742	-1	0.635659	blood	eQTL	pvalue	NA	NA
chr17:34665281_34997201	ZNHIT3	chr17	34665281	34997201	rs4796224	chr17:34842521	0.9181	CCL4L2	ENSG00000276070	296	0.0127972	0.671095	0.00514359	0.269692	0.0412723	1	0.527027	spleen	eQTL	pvalue	0.489937	NA
chr19:10744807_11274530	SMARCA4	chr19	10744807	11274530	rs12609500	chr19:11173928	1.0997	PDE4A	ENSG00000065989	1040	0.0257104	0.864975	0.00196543	0.0660818	0.0412677	1	0.496154	blood	eQTL	pvalue	0.976418	2
chr10:75154043_75706194	PLAU	chr10	75154043	75706194	rs17741873	chr10:75653800	1.0931	KAT6B	ENSG00000156650	167	0.573784	0.366851	0.0110682	0.00703524	0.0412619	0	NA	spleen	sQTL	pvalue	1	1
chr6:137407099_137466087	IL22RA2	chr6	137407099	137466087	rs62420820	chr6:137438057	1.1471	WAKMAR2	ENSG00000237499	131	9.18269e-08	0.949992	8.49442e-10	0.00874662	0.0412608	0	NA	blood	sQTL	pvalue	NA	NA
chr1:11853206_12099345	CLCN6	chr1	11853206	12099345	rs198398	chr1:11883342	1.189	VPS13D	ENSG00000048707	774	0.577476	0.250296	0.0913993	0.039574	0.0412544	1	0.73385	spleen	eQTL	pvalue	0.999992	2
chr1:160698276_160925186	SLAMF7	chr1	160698276	160925186	rs983494	chr1:160703965	1.1061	HSPA7	ENSG00000225217	485	0.0479598	0.811859	0.0055207	0.0934125	0.0412479	1	0.750515	blood	eQTL	pvalue	NA	NA
chr19:10744807_11274530	SMARCA4	chr19	10744807	11274530	rs12609500	chr19:11173928	1.0997	ICAM1	ENSG00000090339	1040	0.025696	0.86449	0.00198049	0.0665884	0.0412453	0	NA	blood	sQTL	pvalue	0.117797	4
chr5:141414305_141597351	NDFIP1	chr5	141414305	141597351	rs249677	chr5:141539339	0.9256	DELE1	ENSG00000081791	539	0.161149	0.74005	0.0102994	0.0472569	0.0412447	0	NA	blood	sQTL	pvalue	NA	8
chr11:63849101_64220132	PRDX5	chr11	63849101	64220132	rs11231749	chr11:64095178	1.0758	STIP1	ENSG00000168439	591	0.450418	0.435315	0.0371554	0.0358683	0.041244	0	NA	spleen	sQTL	pvalue	0.999888	1
chr19:16444965_16814328	EPS15L1	chr19	16444965	16814328	rs58166386	chr19:16559421	1.095	AKAP8L	ENSG00000011243	109	0.0240922	0.92697	0.00019596	0.00749852	0.0412432	1	0.311927	blood	eQTL	pvalue	0.542386	3
chr1:192477815_192545099	RGS1	chr1	192477815	192545099	rs1323292	chr1:192541021	1.1316	RGS2	ENSG00000116741	115	0.000858876	0.951579	5.75904e-06	0.00633943	0.0412173	1	0.608696	blood	eQTL	pvalue	0.00294512	8
chr5:176525029_176837504	RGS14	chr5	176525029	176837504	rs67111717	chr5:176790162	1.1003	F12	ENSG00000131187	515	0.0398665	0.886357	0.00140336	0.03116	0.0412136	-1	0.533981	blood	eQTL	pvalue	3.46473e-06	5
chr19:6615889_6693163	TNFSF14	chr19	6615889	6693163	rs1077667	chr19:6668972	1.164	PRR22	ENSG00000212123	391	4.63485e-07	0.928915	1.49259e-08	0.0298732	0.0412117	1	0.501279	blood	eQTL	pvalue	0.0206406	9
chr19:49738081_49925208	CD37	chr19	49738081	49925208	rs1465697	chr19:49837246	0.8831	RUVBL2	ENSG00000183207	398	7.2412e-06	0.938991	1.52993e-07	0.0197979	0.0412032	1	0.673367	blood	eQTL	pvalue	0.99911	1
chr3:32910542_33078540	TRIM71	chr3	32910542	33078540	rs11919880	chr3:32962051	1.0732	PDCD6IP	ENSG00000170248	328	0.455381	0.442861	0.0307338	0.0298476	0.0411769	-1	0.365854	blood	eQTL	pvalue	0.751959	2
chr22:22017142_22349088	MAPK1	chr22	22017142	22349088	rs9610458	chr22:22205353	1.121	IGLV4-3	ENSG00000211672	264	5.39432e-06	0.943462	8.80398e-08	0.0153569	0.0411756	1	0.655303	blood	eQTL	pvalue	NA	NA
chr22:22017142_22349088	MAPK1	chr22	22017142	22349088	rs9610458	chr22:22205353	1.121	IGLC5	ENSG00000254030	176	2.80936e-05	0.946584	3.64061e-07	0.0122255	0.0411617	-1	0.585227	blood	eQTL	pvalue	NA	NA
chr1:24053465_24253752	CNR2	chr1	24053465	24253752	rs112741635	chr1:24207504	0.8105	E2F2	ENSG00000007968	289	0.495792	0.445073	0.00949577	0.00848319	0.0411564	0	NA	blood	sQTL	pvalue	0.914703	3
chr1:24053465_24253752	CNR2	chr1	24053465	24253752	rs112741635	chr1:24207504	0.8105	TCEA3	ENSG00000204219	289	0.481891	0.432593	0.0233976	0.0209629	0.0411558	0	NA	blood	sQTL	pvalue	0.000965886	4
chr6:119066020_119449385	MCM9 - ASF1A	chr6	119066020	119449385	rs11542663	chr6:119215402	1.0833	FAM184A	ENSG00000111879	901	0.278867	0.611477	0.0214684	0.047033	0.0411549	-1	0.507214	spleen	eQTL	pvalue	2.04434e-13	5
chr6:119066020_119449385	MCM9 - ASF1A	chr6	119066020	119449385	rs11542663	chr6:119215402	1.0833	PLN	ENSG00000198523	901	0.279224	0.61226	0.0211124	0.0462526	0.0411512	-1	0.539401	spleen	eQTL	pvalue	0.111194	9
chr1:24053465_24253752	CNR2	chr1	24053465	24253752	rs112741635	chr1:24207504	0.8105	ZNF436	ENSG00000125945	289	0.460525	0.422986	0.0392918	0.0360479	0.0411493	1	0.591696	spleen	eQTL	pvalue	0.304488	5
chr8:128088066_128211494	POU5F1B	chr8	128088066	128211494	rs735542	chr8:128175696	1.0881	NA	ENSG00000254286	269	0.270758	0.666705	0.00618923	0.015199	0.0411486	-1	0.490706	spleen	eQTL	pvalue	NA	NA
chr12:94644704_94880742	PLXNC1	chr12	94644704	94880742	rs61708525	chr12:94661453	1.0832	CRADD	ENSG00000169372	433	0.592942	0.326227	0.0256383	0.0140647	0.0411279	0	NA	spleen	sQTL	pvalue	0.731813	3
chr12:94644704_94880742	PLXNC1	chr12	94644704	94880742	rs61708525	chr12:94661453	1.0832		ENSG00000258303	433	0.592942	0.326227	0.0256383	0.0140647	0.0411279	0	NA	spleen	sQTL	pvalue	NA	NA
chr13:99570862_100512004	UBAC2	chr13	99570862	100512004	rs77654077	chr13:100026952	1.7768	UBAC2-AS1	ENSG00000228889	2324	0.00886884	0.688154	0.0033323	0.25852	0.041125	-1	0.626506	blood	eQTL	pvalue	NA	NA
chr10:6038478_6185310	IL2RA	chr10	6038478	6185310	rs11256593	chr10:6117322	1.2048	FBH1	ENSG00000134452	525	1.31834e-20	0.91846	5.80711e-22	0.0404157	0.0411242	-1	0.491429	blood	eQTL	pvalue	NA	3
chr19:6615889_6693163	TNFSF14	chr19	6615889	6693163	rs1077667	chr19:6668972	1.164	SLC25A23	ENSG00000125648	391	4.67012e-07	0.935983	1.14452e-08	0.0228973	0.0411192	-1	0.621483	blood	eQTL	pvalue	0.0760417	4
chr19:47540310_47753426	SAE1	chr19	47540310	47753426	rs11083862	chr19:47638539	1.106	SELENOW	ENSG00000178980	230	0.00222524	0.939693	4.01757e-05	0.0169246	0.0411175	0	NA	blood	sQTL	pvalue	NA	9
chr19:49738081_49925208	CD37	chr19	49738081	49925208	rs1465697	chr19:49837246	0.8831	PTOV1	ENSG00000104960	398	7.21496e-06	0.935588	1.79928e-07	0.0232908	0.0411135	1	0.560302	blood	eQTL	pvalue	0.358457	2
chr1:101212872_101621089	EXTL2	chr1	101212872	101621089	rs74449127	chr1:101290432	1.2177		ENSG00000233184	626	2.02246e-11	0.024996	7.55661e-10	0.933895	0.0411094	1	0.896166	spleen	eQTL	pvalue	NA	NA
chr19:10258259_10897760	TYK2	chr19	10258259	10897760	rs34536443	chr19:10463118	1.3037		ENSG00000267174	972	2.81292e-05	0.844049	3.82793e-06	0.11482	0.0410993	1	0.631687	blood	eQTL	pvalue	NA	NA
chr9:100551768_100895720	TRIM14	chr9	100551768	100895720	rs7855251	chr9:100868189	1.1164	HEMGN	ENSG00000136929	582	0.0116566	0.911525	0.000451558	0.0352699	0.0410968	1	0.414089	blood	eQTL	pvalue	3.18514e-07	7
chr17:43279320_43781083	MAP3K14	chr17	43279320	43781083	rs7222450	chr17:43407670	1.1034	RUNDC3A-AS1	ENSG00000267750	175	0.0293197	0.919978	0.00029796	0.00930813	0.0410959	1	0.565714	blood	eQTL	pvalue	NA	NA
chr1:160698276_160925186	SLAMF7	chr1	160698276	160925186	rs983494	chr1:160703965	1.1061	FCGR3A	ENSG00000203747	485	0.0517554	0.876111	0.00173356	0.0293044	0.0410959	-1	0.331959	blood	eQTL	pvalue	1.22274e-05	9
chr1:101213532_101663312	SLC30A7	chr1	101213532	101663312	rs11578655	chr1:101412902	0.8673		ENSG00000233184	748	2.02114e-11	0.0249796	7.55696e-10	0.933938	0.0410825	1	0.836898	spleen	eQTL	pvalue	NA	NA
chr5:176525029_176837504	RGS14	chr5	176525029	176837504	rs67111717	chr5:176790162	1.1003	ZNF346	ENSG00000113761	515	0.039804	0.884967	0.00147161	0.0326774	0.0410801	-1	0.662136	blood	eQTL	pvalue	0.782526	4
chr19:10744807_11274530	SMARCA4	chr19	10744807	11274530	rs12609500	chr19:11173928	1.0997		ENSG00000267197	1040	0.0257332	0.865742	0.00194825	0.065504	0.0410729	-1	0.35	blood	eQTL	pvalue	NA	NA
chr6:36345180_36612323	ETV7	chr6	36345180	36612323	rs1076928	chr6:36348689	0.9266	SRPK1	ENSG00000096063	633	0.145007	0.771253	0.00676002	0.0359138	0.0410666	-1	0.436019	blood	eQTL	pvalue	0.000394807	4
chr22:22017142_22349088	MAPK1	chr22	22017142	22349088	rs9610458	chr22:22205353	1.121	THAP7	ENSG00000184436	733	9.30511e-07	0.913684	4.61255e-08	0.0452503	0.0410651	1	0.549795	blood	eQTL	pvalue	0.0293279	5
chr19:10258259_10897760	TYK2	chr19	10258259	10897760	rs34536443	chr19:10463118	1.3037	CDC37	ENSG00000105401	1306	2.88363e-05	0.865337	3.11962e-06	0.0935744	0.0410564	-1	0.369832	blood	eQTL	pvalue	0.962358	2
chr1:157481253_157815203	FCRL3	chr1	157481253	157815203	rs2317231	chr1:157686337	1.1058	HDGF	ENSG00000143321	596	0.000170694	0.929817	5.32238e-06	0.0289513	0.041056	-1	0.422819	blood	eQTL	pvalue	0.269699	4
chr5:55426583_55567087	ANKRD55	chr5	55426583	55567087	rs7731626	chr5:55444683	1.0974	SLC38A9	ENSG00000177058	345	0.566029	0.369795	0.0140171	0.00911653	0.0410426	0	NA	blood	sQTL	pvalue	0.755167	3
chr1:120135045_120341256	PHGDH	chr1	120135045	120341256	rs483180	chr1:120267505	0.8974	NBPF8	ENSG00000270231	440	0.00113679	0.930048	3.39687e-05	0.02775	0.0410313	0	NA	blood	sQTL	pvalue	NA	NA
chr2:191907655_192030391	STAT4	chr2	191907655	192030391	rs6738544	chr2:191989356	1.0684	GLS	ENSG00000115419	189	0.590462	0.351189	0.0108867	0.00643409	0.0410283	1	0.417989	spleen	eQTL	pvalue	0.999303	2
chr14:69165341_69314956	ZFP36L1	chr14	69165341	69314956	rs12434551	chr14:69253364	1.1095	DCAF5	ENSG00000139990	443	7.7813e-05	0.928912	2.51488e-06	0.029981	0.0410263	1	0.616253	blood	eQTL	pvalue	0.999969	1
chr16:57045349_57110366	NLRC5	chr16	57045349	57110366	rs8062446	chr16:57077094	1.0885	MT1E	ENSG00000169715	201	0.302704	0.641212	0.00484323	0.0102183	0.0410226	1	0.547264	spleen	eQTL	pvalue	0.659213	10
chr19:10744807_11274530	SMARCA4	chr19	10744807	11274530	rs12609500	chr19:11173928	1.0997	ZNF627	ENSG00000198551	1040	0.0257967	0.867877	0.00188657	0.0634289	0.0410113	1	0.717308	blood	eQTL	pvalue	0.00564415	7
chr19:49738081_49925208	CD37	chr19	49738081	49925208	rs1465697	chr19:49837246	0.8831	KDELR1	ENSG00000105438	343	7.33729e-06	0.931538	2.16487e-07	0.027444	0.0410108	0	NA	blood	sQTL	pvalue	0.895488	2
chr19:10744807_11274530	SMARCA4	chr19	10744807	11274530	rs12609500	chr19:11173928	1.0997	RAVER1	ENSG00000161847	1040	0.0258158	0.868519	0.00186764	0.062792	0.0410055	1	0.524038	blood	eQTL	pvalue	0.98234	2
chr9:100551768_100895720	TRIM14	chr9	100551768	100895720	rs7855251	chr9:100868189	1.1164	NCBP1	ENSG00000136937	582	0.0114727	0.89714	0.000636743	0.049751	0.0409992	-1	0.40378	blood	eQTL	pvalue	0.999956	1
chr12:57855180_58473351	OS9	chr12	57855180	58473351	rs701006	chr12:58106836	1.1206	CDK4	ENSG00000135446	998	1.69671e-06	0.88673	1.38395e-07	0.0722867	0.0409816	0	NA	blood	sQTL	pvalue	0.932017	4
chr19:6615889_6693163	TNFSF14	chr19	6615889	6693163	rs1077667	chr19:6668972	1.164	TNFSF9	ENSG00000125657	391	4.66858e-07	0.935674	1.16737e-08	0.0233555	0.0409696	1	0.557545	blood	eQTL	pvalue	0.0968269	7
chr7:26663520_27203139	HOXA1	chr7	26663520	27203139	rs10951154	chr7:27135314	0.9187	HOXA10	ENSG00000253293	984	0.179747	0.204112	0.269351	0.30582	0.0409695	-1	0.147358	blood	eQTL	pvalue	0.678435	2
chr19:6615889_6693163	TNFSF14	chr19	6615889	6693163	rs1077667	chr19:6668972	1.164	CLPP	ENSG00000125656	391	4.62457e-07	0.926854	1.60762e-08	0.0321788	0.0409665	0	NA	blood	sQTL	pvalue	0.587942	3
chr3:121369811_122211421	CD86	chr3	121369811	122211421	rs75937181	chr3:121783015	1.2386	GTF2E1	ENSG00000153767	147	0.348138	0.600202	0.00394576	0.00676167	0.0409524	0	NA	spleen	sQTL	pvalue	0.90258	2
chr1:160162872_160430469	VANGL2	chr1	160162872	160430469	rs3737798	chr1:160389984	1.0911	SLAMF9	ENSG00000162723	373	0.0377904	0.888784	0.00132625	0.0311507	0.0409484	1	0.713137	blood	eQTL	pvalue	0.00785783	8
chr14:103199716_103463149	TRAF3	chr14	103199716	103463149	rs12147246	chr14:103265844	0.9054		ENSG00000246451	481	0.000243176	0.927193	8.30131e-06	0.0316107	0.0409451	1	0.654886	blood	eQTL	pvalue	NA	NA
chr17:73033162_73583027	GRB2	chr17	73033162	73583027	rs9900529	chr17:73335776	1.0994		ENSG00000266980	1210	0.0332929	0.850997	0.00281648	0.071951	0.0409421	1	0.327273	blood	eQTL	pvalue	NA	NA
chr12:57855180_58473351	OS9	chr12	57855180	58473351	rs701006	chr12:58106836	1.1206	STAC3	ENSG00000185482	998	1.72276e-06	0.900343	1.12429e-07	0.0587162	0.0409388	-1	0.483968	blood	eQTL	pvalue	0.0048783	5
chr3:71421370_71686082	FOXP1 - AC097634.4	chr3	71421370	71686082	rs9878602	chr3:71535338	1.0872	RYBP	ENSG00000163602	336	0.0145875	0.922063	0.000349687	0.0220625	0.0409377	-1	0.64881	blood	eQTL	pvalue	NA	4
chr11:118617158_118947933	BCL9L	chr11	118617158	118947933	rs149114341	chr11:118783424	1.3559	DPAGT1	ENSG00000172269	620	7.7013e-05	0.918233	3.42169e-06	0.0407563	0.0409298	1	0.464516	blood	eQTL	pvalue	0.000187518	7
chr10:5989954_6190329	IL2RA	chr10	5989954	6190329	rs12722559	chr10:6070273	1.2494		ENSG00000232807	726	1.25415e-20	0.873736	1.22555e-21	0.0853402	0.040924	0	NA	blood	sQTL	pvalue	NA	NA
chr19:10423338_10625953	KEAP1	chr19	10423338	10625953	rs28834106	chr19:10592144	1.1381	S1PR5	ENSG00000180739	412	3.04305e-05	0.913052	1.53457e-06	0.0460031	0.0409135	0	NA	blood	sQTL	pvalue	0.0574133	6
chr1:160162872_160430469	VANGL2	chr1	160162872	160430469	rs3737798	chr1:160389984	1.0911	DUSP23	ENSG00000158716	373	0.038139	0.896983	0.00097907	0.0229856	0.0409134	-1	0.190349	blood	eQTL	pvalue	0.0411468	9
chr5:176525029_176837504	RGS14	chr5	176525029	176837504	rs67111717	chr5:176790162	1.1003	NHP2	ENSG00000145912	385	0.0405274	0.894468	0.0010461	0.0230473	0.0409112	1	0.366234	blood	eQTL	pvalue	0.0342617	7
chr17:43279320_43781083	MAP3K14	chr17	43279320	43781083	rs7222450	chr17:43407670	1.1034	LRRC37A4P	ENSG00000214425	784	0.00813703	0.820915	0.00127669	0.12876	0.0409108	0	NA	blood	sQTL	pvalue	NA	NA
chr19:47540310_47753426	SAE1	chr19	47540310	47753426	rs11083862	chr19:47638539	1.106	NAPA	ENSG00000105402	230	0.0022324	0.942718	3.3499e-05	0.0141053	0.0409108	1	0.821739	blood	eQTL	pvalue	0.974655	3
chr19:16444965_16814328	EPS15L1	chr19	16444965	16814328	rs58166386	chr19:16559421	1.095	TPM4	ENSG00000167460	605	0.0114513	0.902254	0.000569323	0.0448165	0.0409085	1	0.259504	blood	eQTL	pvalue	0.109402	3
chr14:52228101_52368559	GNG2	chr14	52228101	52368559	rs11852059	chr14:52306091	0.908	PTGDR	ENSG00000168229	458	0.074278	0.853077	0.00254665	0.0292071	0.0408916	1	0.582969	blood	eQTL	pvalue	4.02093e-05	9
chr1:6333701_6562784	ESPN	chr1	6333701	6562784	rs2986736	chr1:6512547	0.8994	NPHP4	ENSG00000131697	566	0.576293	0.32	0.0404159	0.022401	0.0408899	0	NA	blood	sQTL	pvalue	1.29374e-17	6
chr4:47709959_48262356	TXK	chr4	47709959	48262356	rs6837324	chr4:48127262	0.9173	CORIN	ENSG00000145244	1158	0.0198795	0.876846	0.00138398	0.0610039	0.0408864	0	NA	blood	sQTL	pvalue	6.3541e-20	7
chr1:2407781_2779397	PRXL2B	chr1	2407781	2779397	rs6670198	chr1:2520527	0.865	FAAP20	ENSG00000162585	580	1.32015e-11	0.919928	5.63072e-13	0.0391959	0.0408763	-1	0.587931	blood	eQTL	pvalue	NA	5
chr3:121369811_122211421	CD86	chr3	121369811	122211421	rs75937181	chr3:121783015	1.2386	MIX23	ENSG00000160124	1903	8.68472e-08	0.781429	1.97554e-08	0.177713	0.0408576	-1	0.669995	blood	eQTL	pvalue	NA	7
chr7:26663520_27203139	HOXA1	chr7	26663520	27203139	rs10951154	chr7:27135314	0.9187	HOXA3	ENSG00000105997	984	0.417246	0.478792	0.0294041	0.0337005	0.0408574	0	NA	spleen	sQTL	pvalue	0.931754	2
chr1:160698276_160925186	SLAMF7	chr1	160698276	160925186	rs983494	chr1:160703965	1.1061	ATP1A4	ENSG00000132681	485	0.0520842	0.881677	0.00141848	0.023971	0.0408496	-1	0.653608	blood	eQTL	pvalue	1.89733e-11	6
chr11:36415903_36603706	PRR5L	chr11	36415903	36603706	rs1365120	chr11:36438075	0.8873	TRIM44	ENSG00000166326	408	0.445972	0.478231	0.0168849	0.0180654	0.0408468	-1	0.458333	spleen	eQTL	pvalue	0.163654	4
chr17:73033162_73583027	GRB2	chr17	73033162	73583027	rs9900529	chr17:73335776	1.0994		ENSG00000267342	1210	0.0331152	0.846455	0.00299786	0.0765872	0.0408446	1	0.406612	blood	eQTL	pvalue	NA	NA
chr10:64387108_64755136	AC024598.1	chr10	64387108	64755136	rs61863928	chr10:64449549	1.0734	RTKN2	ENSG00000182010	894	0.354067	0.535412	0.027752	0.041925	0.0408437	1	0.627517	spleen	eQTL	pvalue	1.30977e-14	6
chr10:80999869_81071087	ZMIZ1	chr10	80999869	81071087	rs1250551	chr10:81059335	0.8907	SFTPD	ENSG00000133661	194	4.67306e-06	0.946362	6.33606e-08	0.0127906	0.0408427	1	0.536082	blood	eQTL	pvalue	0.240356	6
chr11:118617158_118947933	BCL9L	chr11	118617158	118947933	rs149114341	chr11:118783424	1.3559	CBL	ENSG00000110395	620	7.69538e-05	0.917528	3.48817e-06	0.0415489	0.0408423	1	0.654839	blood	eQTL	pvalue	0.00678736	3
chr11:63849101_64220132	PRDX5	chr11	63849101	64220132	rs11231749	chr11:64095178	1.0758	GPHA2	ENSG00000149735	591	0.463202	0.44767	0.0245798	0.0237148	0.0408326	1	0.619289	spleen	eQTL	pvalue	2.06937e-05	10
chr7:26663520_27203139	HOXA1	chr7	26663520	27203139	rs10951154	chr7:27135314	0.9187		ENSG00000270933	692	0.486389	0.420419	0.028108	0.0242548	0.0408291	-1	0.58237	spleen	eQTL	pvalue	NA	NA
chr18:56304778_56462884	MALT1	chr18	56304778	56462884	rs9955954	chr18:56348044	0.8958	ZNF532	ENSG00000074657	351	0.00105458	0.914426	5.03759e-05	0.0436402	0.0408288	1	0.393162	blood	eQTL	pvalue	0.905138	2
chr11:118447156_118807735	CXCR5	chr11	118447156	118807735	rs6589706	chr11:118747813	1.088	IFT46	ENSG00000118096	747	5.92552e-05	0.769094	1.46435e-05	0.190023	0.0408096	1	0.535475	blood	eQTL	pvalue	0.950871	3
chr7:26663520_27203139	HOXA1	chr7	26663520	27203139	rs10951154	chr7:27135314	0.9187	HOXA2	ENSG00000105996	984	0.412101	0.472888	0.0345785	0.0396383	0.0407935	1	0.344512	spleen	eQTL	pvalue	0.278338	4
chr6:119066020_119449385	MCM9 - ASF1A	chr6	119066020	119449385	rs11542663	chr6:119215402	1.0833	FAM184A	ENSG00000111879	901	0.280078	0.614133	0.0203714	0.044628	0.0407897	0	NA	spleen	sQTL	pvalue	2.04434e-13	5
chr11:36415903_36603706	PRR5L	chr11	36415903	36603706	rs1365120	chr11:36438075	0.8873	COMMD9	ENSG00000110442	408	0.447381	0.479742	0.0155038	0.0165844	0.0407888	0	NA	spleen	sQTL	pvalue	0.63526	4
chr14:103015542_103459588	TRAF3	chr14	103015542	103459588	rs12588969	chr14:103230758	0.9148		ENSG00000246451	537	0.000242209	0.923508	9.31037e-06	0.0354583	0.0407824	1	0.608939	blood	eQTL	pvalue	NA	NA
chr19:16444965_16814328	EPS15L1	chr19	16444965	16814328	rs58166386	chr19:16559421	1.095	PGLS-DT	ENSG00000269439	318	0.404973	0.524988	0.0127597	0.0165002	0.0407794	0	NA	spleen	sQTL	pvalue	NA	NA
chr16:57045349_57110366	NLRC5	chr16	57045349	57110366	rs8062446	chr16:57077094	1.0885	RPS24P17	ENSG00000243988	201	0.302729	0.641265	0.00489858	0.0103358	0.0407719	-1	0.412935	spleen	eQTL	pvalue	NA	NA
chr17:37869878_38507250	NR1D1	chr17	37869878	38507250	rs883871	chr17:38252660	0.9009	TNS4	ENSG00000131746	1005	0.309257	0.577256	0.0253812	0.0473356	0.0407699	-1	0.546269	spleen	eQTL	pvalue	0.000130733	5
chr12:123192738_124002762	PITPNM2	chr12	123192738	124002762	rs7975763	chr12:123604053	0.886	DNAH10	ENSG00000197653	1197	0.000404903	0.887791	3.24024e-05	0.0710049	0.0407667	1	0.52548	blood	eQTL	pvalue	4.14032e-37	4
chr21:34666160_35187100	IFNGR2	chr21	34666160	35187100	rs9808753	chr21:34787312	1.0846	SYNJ1	ENSG00000159082	645	0.590815	0.278824	0.0608995	0.0286996	0.0407626	-1	0.407752	blood	eQTL	pvalue	0.214295	2
chr14:69165341_69314956	ZFP36L1	chr14	69165341	69314956	rs12434551	chr14:69253364	1.1095	ERH	ENSG00000100632	443	7.82129e-05	0.933685	2.13724e-06	0.025473	0.0407612	1	0.282167	blood	eQTL	pvalue	0.84606	3
chr22:50935082_51045816	ODF3B	chr22	50935082	51045816	rs140522	chr22:50971266	0.8953		ENSG00000272821	413	6.4096e-05	0.380328	9.75427e-05	0.57875	0.040761	-1	0.297821	spleen	eQTL	pvalue	NA	NA
chr9:100551768_100895720	TRIM14	chr9	100551768	100895720	rs7855251	chr9:100868189	1.1164	TSTD2	ENSG00000136925	582	0.0115316	0.901751	0.000580817	0.0453779	0.0407587	1	0.472509	blood	eQTL	pvalue	1.62946e-06	7
chr17:37471330_38219005	IKZF3	chr17	37471330	38219005	rs9909593	chr17:37970149	0.9311		ENSG00000265799	1263	0.315027	0.518726	0.0474308	0.0780592	0.0407576	-1	0.699129	spleen	eQTL	pvalue	NA	NA
chr19:10258259_10897760	TYK2	chr19	10258259	10897760	rs34536443	chr19:10463118	1.3037	CARM1	ENSG00000142453	1306	2.89693e-05	0.869329	2.99663e-06	0.0898841	0.0407548	-1	0.502297	blood	eQTL	pvalue	0.999358	1
chr19:49738081_49925208	CD37	chr19	49738081	49925208	rs1465697	chr19:49837246	0.8831	PLEKHA4	ENSG00000105559	398	7.22603e-06	0.937024	1.71653e-07	0.0222181	0.0407501	0	NA	blood	sQTL	pvalue	4.74253e-09	5
chr3:32910542_33078540	TRIM71	chr3	32910542	33078540	rs11919880	chr3:32962051	1.0732	CRTAP	ENSG00000170275	328	0.469218	0.459236	0.0155853	0.015213	0.0407479	1	0.603659	spleen	eQTL	pvalue	5.34389e-05	5
chr16:29841225_30438138	TBX6	chr16	29841225	30438138	rs3809627	chr16:30103160	0.9076	TBC1D10B	ENSG00000169221	449	0.00788287	0.914688	0.000313827	0.0363742	0.0407414	-1	0.318486	blood	eQTL	pvalue	0.981784	1
chr1:160698276_160925186	SLAMF7	chr1	160698276	160925186	rs983494	chr1:160703965	1.1061		ENSG00000234211	485	0.0516623	0.874534	0.00184655	0.0312175	0.0407399	1	0.604124	blood	eQTL	pvalue	NA	NA
chr11:118617158_118947933	BCL9L	chr11	118617158	118947933	rs149114341	chr11:118783424	1.3559	TMEM25	ENSG00000149582	620	7.71633e-05	0.920026	3.2873e-06	0.0391541	0.0407392	-1	0.306452	blood	eQTL	pvalue	0.000421369	9
chr19:49738081_49925208	CD37	chr19	49738081	49925208	rs1465697	chr19:49837246	0.8831	NR1H2	ENSG00000131408	196	7.40333e-06	0.948037	8.79092e-08	0.0112165	0.0407388	1	0.714286	blood	eQTL	pvalue	0.821873	3
chr2:24688055_25386524	ADCY3	chr2	24688055	25386524	rs11125803	chr2:25052177	0.9271	DTNB	ENSG00000138101	1021	0.446787	0.415004	0.0505587	0.0469214	0.0407286	-1	0.502449	spleen	eQTL	pvalue	0.000530412	5
chr7:2392233_2478020	CHST12	chr7	2392233	2478020	rs55858457	chr7:2443302	0.8931	CARD11	ENSG00000198286	158	0.00472294	0.945735	4.40047e-05	0.00877091	0.0407271	-1	0.322785	blood	eQTL	pvalue	0.999939	1
chr1:92652691_93519650	EVI5	chr1	92652691	93519650	rs139504223	chr1:93152635	0.8655	TGFBR3	ENSG00000069702	884	3.55617e-10	0.905024	2.13327e-11	0.0542497	0.0407261	0	NA	blood	sQTL	pvalue	0.0110548	3
chr5:176525029_176837504	RGS14	chr5	176525029	176837504	rs67111717	chr5:176790162	1.1003	F12	ENSG00000131187	515	0.0391513	0.870457	0.00213955	0.0475282	0.0407236	0	NA	blood	sQTL	pvalue	3.46473e-06	5
chr12:123192738_124002762	PITPNM2	chr12	123192738	124002762	rs7975763	chr12:123604053	0.886	DIABLO	ENSG00000184047	727	0.000447857	0.901693	2.84025e-05	0.0571437	0.0406867	1	0.313618	blood	eQTL	pvalue	0.000889965	8
chr1:24053465_24253752	CNR2	chr1	24053465	24253752	rs112741635	chr1:24207504	0.8105	RPL11	ENSG00000142676	289	0.492992	0.442559	0.0125441	0.0112202	0.0406839	-1	0.539792	blood	eQTL	pvalue	0.725843	2
chr12:94644704_94880742	PLXNC1	chr12	94644704	94880742	rs61708525	chr12:94661453	1.0832		ENSG00000258303	433	0.594665	0.327176	0.0242051	0.0132766	0.0406773	-1	0.418014	spleen	eQTL	pvalue	NA	NA
chr20:44594575_44782428	CD40	chr20	44594575	44782428	rs6032662	chr20:44734310	1.1432	MMP9	ENSG00000100985	428	4.159e-08	0.930398	1.295e-09	0.0289293	0.040673	0	NA	blood	sQTL	pvalue	2.7877e-08	7
chr8:144971080_145126375	PLEC	chr8	144971080	145126375	rs3923387	chr8:144986793	1.0732	ZNF623	ENSG00000183309	262	0.448809	0.487631	0.0109912	0.0119013	0.0406675	0	NA	spleen	sQTL	pvalue	0.094197	7
chr15:90831146_91201561	ZNF774	chr15	90831146	91201561	rs6496663	chr15:90887584	0.9043	POLG-DT	ENSG00000261441	113	0.37427	0.575152	0.00392626	0.00599294	0.0406588	-1	0.557522	spleen	eQTL	pvalue	NA	NA
chr19:4353219_4519732	HDGFL2	chr19	4353219	4519732	rs12971909	chr19:4466466	0.9175	FSD1	ENSG00000105255	434	0.404264	0.50601	0.0218107	0.0272594	0.0406554	-1	0.543779	spleen	eQTL	pvalue	0.732578	3
chr19:10744807_11274530	SMARCA4	chr19	10744807	11274530	rs12609500	chr19:11173928	1.0997		ENSG00000267387	811	0.0265092	0.881166	0.00151025	0.0501599	0.0406549	1	0.678175	blood	eQTL	pvalue	NA	NA
chr19:47540310_47753426	SAE1	chr19	47540310	47753426	rs11083862	chr19:47638539	1.106	TMEM160	ENSG00000130748	230	0.00218398	0.922269	8.25345e-05	0.0348127	0.0406513	1	0.591304	blood	eQTL	pvalue	0.654856	8
chr1:160698276_160925186	SLAMF7	chr1	160698276	160925186	rs983494	chr1:160703965	1.1061	FCRL6	ENSG00000181036	122	0.0535212	0.897754	0.000456629	0.00761875	0.0406496	1	0.581967	blood	eQTL	pvalue	5.08221e-14	10
chr19:4353219_4519732	HDGFL2	chr19	4353219	4519732	rs12971909	chr19:4466466	0.9175	SEMA6B	ENSG00000167680	434	0.42292	0.499148	0.0171194	0.0201644	0.0406476	1	0.506912	blood	eQTL	pvalue	0.742579	3
chr16:57045349_57110366	NLRC5	chr16	57045349	57110366	rs8062446	chr16:57077094	1.0885	CX3CL1	ENSG00000006210	201	0.300587	0.638381	0.00654058	0.0138501	0.040641	-1	0.40796	blood	eQTL	pvalue	0.963378	3
chr19:49738081_49925208	CD37	chr19	49738081	49925208	rs1465697	chr19:49837246	0.8831	SIGLEC11	ENSG00000161640	398	7.15636e-06	0.92799	2.42212e-07	0.0313678	0.0406344	-1	0.386935	blood	eQTL	pvalue	2.64294e-08	9
chr2:60958287_61741947	PUS10	chr2	60958287	61741947	rs1177228	chr2:61242410	1.1134	PAPOLG	ENSG00000115421	1180	0.00133491	0.857907	0.000155615	0.0999682	0.0406342	-1	0.55	blood	eQTL	pvalue	0.989888	1
chr19:49738081_49925208	CD37	chr19	49738081	49925208	rs1465697	chr19:49837246	0.8831	POLD1	ENSG00000062822	85	6.85534e-05	0.95473	3.30912e-07	0.00456791	0.0406335	1	0.423529	blood	eQTL	pvalue	0.00180701	3
chr14:75945376_76028941	BATF	chr14	75945376	76028941	rs34695601	chr14:76014298	1.1157		ENSG00000258976	181	0.0125234	0.936405	0.000138393	0.0103073	0.0406263	-1	0.447514	blood	eQTL	pvalue	NA	NA
chr16:29841225_30438138	TBX6	chr16	29841225	30438138	rs3809627	chr16:30103160	0.9076		ENSG00000261346	449	0.0079266	0.919762	0.000271148	0.0314219	0.0406186	-1	0.523385	blood	eQTL	pvalue	NA	NA
chr11:65354926_66061233	TSGA10IP	chr11	65354926	66061233	rs531612	chr11:65705432	0.9155	PPP2R5B	ENSG00000068971	548	0.102296	0.747547	0.0131902	0.0963496	0.0406171	1	0.55292	blood	eQTL	pvalue	0.932459	2
chr22:37251477_37323988	CSF2RB	chr22	37251477	37323988	rs5756405	chr22:37310954	1.0706	TST	ENSG00000128311	223	0.402858	0.534656	0.009415	0.0124546	0.0406169	1	0.605381	blood	eQTL	pvalue	0.000731843	8
chr19:18164862_18409068	MPV17L2	chr19	18164862	18409068	rs4808760	chr19:18301979	0.8741	ELL	ENSG00000105656	674	1.25113e-07	0.911556	6.57069e-09	0.0478325	0.0406117	-1	0.274481	blood	eQTL	pvalue	0.940941	2
chr11:118447156_118807735	CXCR5	chr11	118447156	118807735	rs6589706	chr11:118747813	1.088	DPAGT1	ENSG00000172269	747	7.06696e-05	0.917246	3.24638e-06	0.0420953	0.0405848	1	0.62249	blood	eQTL	pvalue	0.000187518	7
chr14:103015542_103459588	TRAF3	chr14	103015542	103459588	rs12588969	chr14:103230758	0.9148	MOK	ENSG00000080823	779	0.000238538	0.909514	1.3033e-05	0.0496524	0.0405822	1	0.702182	blood	eQTL	pvalue	5.96438e-17	9
chr5:176525029_176837504	RGS14	chr5	176525029	176837504	rs67111717	chr5:176790162	1.1003	NSD1	ENSG00000165671	515	0.0375395	0.834621	0.00375789	0.0835092	0.0405722	-1	0.363107	blood	eQTL	pvalue	1	1
chr11:118462188_118773904	CXCR5	chr11	118462188	118773904	rs12365699	chr11:118743286	1.1546	HINFP	ENSG00000172273	662	7.05357e-05	0.901434	4.5353e-06	0.0579198	0.0405708	1	0.567976	blood	eQTL	pvalue	0.979629	3
chr19:16444965_16814328	EPS15L1	chr19	16444965	16814328	rs58166386	chr19:16559421	1.095		ENSG00000267904	605	0.0114602	0.902962	0.000564598	0.0444446	0.0405687	-1	0.426446	blood	eQTL	pvalue	NA	NA
chr1:11853206_12099345	CLCN6	chr1	11853206	12099345	rs198398	chr1:11883342	1.189	CLCN6	ENSG00000011021	774	0.599512	0.25811	0.0711989	0.0306129	0.040567	0	NA	blood	sQTL	pvalue	0.163974	4
chr11:118617158_118947933	BCL9L	chr11	118617158	118947933	rs149114341	chr11:118783424	1.3559	SMIM35	ENSG00000255274	620	7.7285e-05	0.921477	3.18012e-06	0.0378763	0.0405664	-1	0.577419	blood	eQTL	pvalue	NA	NA
chr16:29841225_30438138	TBX6	chr16	29841225	30438138	rs3809627	chr16:30103160	0.9076	DOC2A	ENSG00000149927	449	0.00787979	0.914331	0.000318447	0.0369104	0.0405604	1	0.603563	blood	eQTL	pvalue	0.0185536	4
chr11:118447156_118807735	CXCR5	chr11	118447156	118807735	rs6589706	chr11:118747813	1.088	CBL	ENSG00000110395	747	7.06551e-05	0.917058	3.26365e-06	0.0423196	0.0405486	1	0.680054	blood	eQTL	pvalue	0.00678736	3
chr19:10744807_11274530	SMARCA4	chr19	10744807	11274530	rs12609500	chr19:11173928	1.0997	EPOR	ENSG00000187266	1040	0.0255592	0.859887	0.00213772	0.0718787	0.0405371	1	0.450962	blood	eQTL	pvalue	0.0584507	4
chr4:103418185_104378012	SLC9B1	chr4	103418185	104378012	rs6533052	chr4:103911781	1.0668		ENSG00000248161	1255	0.169614	0.70854	0.0157126	0.0655965	0.0405367	-1	0.361753	spleen	eQTL	pvalue	NA	NA
chr15:90831146_91201561	ZNF774	chr15	90831146	91201561	rs6496663	chr15:90887584	0.9043		ENSG00000259704	914	0.00401558	0.903973	0.000227831	0.051248	0.0405356	1	0.417943	blood	eQTL	pvalue	NA	NA
chr17:57475896_58223430	VMP1	chr17	57475896	58223430	rs2150879	chr17:57859210	1.1091	RAD51C	ENSG00000108384	387	0.416195	0.467022	0.035949	0.0402986	0.0405349	1	0.449612	blood	eQTL	pvalue	4.27809e-09	9
chr14:75945376_76028941	BATF	chr14	75945376	76028941	rs34695601	chr14:76014298	1.1157		ENSG00000258439	181	0.0125063	0.935128	0.000156848	0.0116874	0.0405212	-1	0.546961	blood	eQTL	pvalue	NA	NA
chr12:9445978_9939813	CLECL1	chr12	9445978	9939813	rs7977720	chr12:9866349	0.903	KLRD1	ENSG00000134539	1128	5.49604e-05	0.893471	4.05935e-06	0.0659508	0.0405191	0	NA	blood	sQTL	pvalue	0.0156578	7
chr5:176525029_176837504	RGS14	chr5	176525029	176837504	rs67111717	chr5:176790162	1.1003	BRCC3P1	ENSG00000251667	389	0.426722	0.498553	0.0157963	0.0184148	0.0405137	1	0.550129	spleen	eQTL	pvalue	NA	NA
chr19:10744807_11274530	SMARCA4	chr19	10744807	11274530	rs12609500	chr19:11173928	1.0997	SPC24	ENSG00000161888	1040	0.0242724	0.816596	0.00342527	0.115196	0.0405105	0	NA	blood	sQTL	pvalue	0.00627554	8
chr1:160613956_160649926	CD48	chr1	160613956	160649926	rs6427540	chr1:160634588	1.1225	SDHC	ENSG00000143252	84	0.319852	0.631989	0.00258431	0.00506577	0.0405088	1	0.428571	blood	eQTL	pvalue	0.09542	8
chr12:9445978_9939813	CLECL1	chr12	9445978	9939813	rs7977720	chr12:9866349	0.903	CD69	ENSG00000110848	1128	5.53472e-05	0.899759	3.67345e-06	0.0596775	0.0405042	1	0.386525	blood	eQTL	pvalue	0.0188834	6
chr14:69165341_69314956	ZFP36L1	chr14	69165341	69314956	rs12434551	chr14:69253364	1.1095	SRSF5	ENSG00000100650	343	7.7609e-05	0.926476	2.76303e-06	0.0329438	0.0405001	1	0.6793	blood	eQTL	pvalue	0.339129	3
chr1:160613956_160649926	CD48	chr1	160613956	160649926	rs6427540	chr1:160634588	1.1225	NIT1	ENSG00000158793	84	0.320329	0.632932	0.00211178	0.00413213	0.0404949	-1	0.583333	blood	eQTL	pvalue	0.000861525	7
chr16:29841225_30438138	TBX6	chr16	29841225	30438138	rs3809627	chr16:30103160	0.9076		ENSG00000261840	449	0.00797697	0.925607	0.000221835	0.0257001	0.0404939	1	0.454343	blood	eQTL	pvalue	NA	NA
chr8:144971080_145126375	PLEC	chr8	144971080	145126375	rs3923387	chr8:144986793	1.0732	MROH6	ENSG00000204839	262	0.449128	0.487978	0.0107567	0.0116467	0.0404907	1	0.767176	spleen	eQTL	pvalue	1.27469e-10	8
chr6:6992891_7245458	RREB1	chr6	6992891	7245458	rs12211604	chr6:7100029	0.9111	SSR1	ENSG00000124783	576	0.0339	0.847921	0.0029882	0.0747017	0.0404891	1	0.649306	blood	eQTL	pvalue	0.0322896	3
chr11:118462188_118773904	CXCR5	chr11	118462188	118773904	rs12365699	chr11:118743286	1.1546	CBL	ENSG00000110395	662	7.25511e-05	0.927192	2.52641e-06	0.0322466	0.0404866	1	0.702417	blood	eQTL	pvalue	0.00678736	3
chr19:10423338_10625953	KEAP1	chr19	10423338	10625953	rs28834106	chr19:10592144	1.1381	ZNF653	ENSG00000161914	22	0.0886403	0.86885	0.000191096	0.00183263	0.040486	1	0.863636	blood	eQTL	pvalue	0.142112	4
chr12:6488450_6553604	LTBR	chr12	6488450	6553604	rs2364485	chr12:6514963	0.9041	RBP5	ENSG00000139194	158	0.627825	0.31804	0.00908946	0.00456401	0.040481	0	NA	spleen	sQTL	pvalue	0.00181921	9
chr17:57475896_58223430	VMP1	chr17	57475896	58223430	rs2150879	chr17:57859210	1.1091	CLTC	ENSG00000141367	829	2.05807e-05	0.86909	2.14197e-06	0.0904118	0.0404756	0	NA	blood	sQTL	pvalue	1	1
chr18:56206955_56320360	ALPK2	chr18	56206955	56320360	rs4940730	chr18:56269737	1.0254	ZNF532	ENSG00000074657	270	0.0124086	0.923967	0.000307652	0.0228678	0.0404489	-1	0.362963	blood	eQTL	pvalue	0.905138	2
chr16:11193828_11521191	RMI2	chr16	11193828	11521191	rs146566517	chr16:11353879	0.469	SNN	ENSG00000184602	1135	9.31532e-19	0.886448	7.68801e-20	0.0731189	0.0404333	-1	0.449339	blood	eQTL	pvalue	0.0202491	9
chr10:75154043_75706194	PLAU	chr10	75154043	75706194	rs17741873	chr10:75653800	1.0931		ENSG00000272599	558	0.445689	0.383299	0.070227	0.0603558	0.0404293	1	0.892473	spleen	eQTL	pvalue	NA	NA
chr16:29841225_30438138	TBX6	chr16	29841225	30438138	rs3809627	chr16:30103160	0.9076	ZNF689	ENSG00000156853	449	0.00799854	0.928109	0.00020091	0.0232722	0.0404194	-1	0.351893	blood	eQTL	pvalue	0.318737	3
chr1:160162872_160430469	VANGL2	chr1	160162872	160430469	rs3737798	chr1:160389984	1.0911	DUSP23	ENSG00000158716	373	0.0382426	0.899418	0.000895693	0.0210252	0.0404188	0	NA	blood	sQTL	pvalue	0.0411468	9
chr19:47540310_47753426	SAE1	chr19	47540310	47753426	rs11083862	chr19:47638539	1.106	ZNF541	ENSG00000118156	230	0.00223139	0.942293	3.56842e-05	0.0150286	0.0404115	-1	0.291304	blood	eQTL	pvalue	NA	1
chr19:10258259_10897760	TYK2	chr19	10258259	10897760	rs34536443	chr19:10463118	1.3037	SMARCA4	ENSG00000127616	1306	2.92317e-05	0.877203	2.7458e-06	0.0823572	0.0404075	-1	0.660796	blood	eQTL	pvalue	1	1
chr11:118447156_118807735	CXCR5	chr11	118447156	118807735	rs6589706	chr11:118747813	1.088	TMEM25	ENSG00000149582	747	7.07541e-05	0.918342	3.17619e-06	0.0411846	0.0403992	-1	0.419009	blood	eQTL	pvalue	0.000421369	9
chr2:112423188_113109590	MERTK	chr2	112423188	113109590	rs57116599	chr2:112770799	0.8869	NA	ENSG00000224959	1372	0.000137374	0.861604	1.56071e-05	0.0978463	0.0403963	-1	0.642128	blood	eQTL	pvalue	NA	NA
chr1:160613956_160649926	CD48	chr1	160613956	160649926	rs6427540	chr1:160634588	1.1225	NDUFS2	ENSG00000158864	84	0.320602	0.633471	0.00187431	0.00366303	0.0403902	-1	0.702381	blood	eQTL	pvalue	0.997735	3
chr1:160698276_160925186	SLAMF7	chr1	160698276	160925186	rs983494	chr1:160703965	1.1061	KLHDC9	ENSG00000162755	485	0.0511231	0.865406	0.00240611	0.0406901	0.0403749	1	0.441237	blood	eQTL	pvalue	5.36704e-06	9
chr14:103015542_103459588	TRAF3	chr14	103015542	103459588	rs12588969	chr14:103230758	0.9148	EIF5	ENSG00000100664	779	0.000235348	0.89735	1.6278e-05	0.0620254	0.0403734	1	0.358151	blood	eQTL	pvalue	0.90786	2
chr14:52228101_52368559	GNG2	chr14	52228101	52368559	rs11852059	chr14:52306091	0.908	TMX1	ENSG00000139921	458	0.074227	0.85249	0.00263938	0.0302727	0.0403706	-1	0.40393	blood	eQTL	pvalue	0.00332854	5
chr11:128354372_128485470	ETS1	chr11	128354372	128485470	rs4262739	chr11:128421175	0.9351	DNAJB6P1	ENSG00000254612	205	0.803783	0.136042	0.0169855	0.00283448	0.0403555	-1	0.282927	spleen	eQTL	pvalue	NA	NA
chr1:160613956_160649926	CD48	chr1	160613956	160649926	rs6427540	chr1:160634588	1.1225	SLAMF1	ENSG00000117090	84	0.320288	0.63285	0.00220287	0.00431226	0.0403475	0	NA	blood	sQTL	pvalue	0.135406	5
chr19:16444965_16814328	EPS15L1	chr19	16444965	16814328	rs58166386	chr19:16559421	1.095	MED26	ENSG00000105085	605	0.0114974	0.905888	0.000530247	0.0417383	0.0403465	0	NA	blood	sQTL	pvalue	0.94855	2
chr13:50638834_51060809	KCNRG	chr13	50638834	51060809	rs9591325	chr13:50811220	1.2366	MLNR	ENSG00000102539	225	0.475483	0.468809	0.00775595	0.00760674	0.0403449	-1	0.457778	blood	eQTL	pvalue	0.0465877	7
chr11:118462188_118773904	CXCR5	chr11	118462188	118773904	rs12365699	chr11:118743286	1.1546	DPAGT1	ENSG00000172269	662	7.22957e-05	0.923927	2.79344e-06	0.0356593	0.0403388	1	0.625378	blood	eQTL	pvalue	0.000187518	7
chr16:11031156_11498745	RMI2	chr16	11031156	11498745	rs34947566	chr16:11412926	1.1412	SOCS1	ENSG00000185338	1334	6.57733e-19	0.829004	1.03699e-19	0.130661	0.0403347	-1	0.473763	blood	eQTL	pvalue	0.541776	6
chr17:73033162_73583027	GRB2	chr17	73033162	73583027	rs9900529	chr17:73335776	1.0994	CD300LD	ENSG00000204345	1210	0.0331252	0.846712	0.00300743	0.0768324	0.0403226	-1	0.352066	blood	eQTL	pvalue	0.0462194	9
chr14:103199716_103463149	TRAF3	chr14	103199716	103463149	rs12147246	chr14:103265844	0.9054		ENSG00000256705	209	0.000247163	0.94231	4.50082e-06	0.0171191	0.0403195	-1	0.406699	blood	eQTL	pvalue	NA	NA
chr7:149128286_149433143	ZNF746	chr7	149128286	149433143	rs354033	chr7:149289464	1.114	ZNF212	ENSG00000170260	573	0.000644957	0.908759	3.56891e-05	0.0502464	0.0403135	0	NA	blood	sQTL	pvalue	1.8861e-06	6
chr9:100551768_100895720	TRIM14	chr9	100551768	100895720	rs7855251	chr9:100868189	1.1164	TGFBR1	ENSG00000106799	41	0.0152063	0.941209	5.27559e-05	0.00322508	0.0403068	-1	0.219512	blood	eQTL	pvalue	0.948697	2
chr6:159323833_159522796	TAGAP	chr6	159323833	159522796	rs1738074	chr6:159465977	0.8925	MRPL18	ENSG00000112110	669	3.63659e-06	0.911574	1.92122e-07	0.0481183	0.0403039	0	NA	blood	sQTL	pvalue	0.000794103	8
chr6:159323833_159522796	TAGAP	chr6	159323833	159522796	rs1738074	chr6:159465977	0.8925	C6orf99	ENSG00000203711	669	3.64058e-06	0.912573	1.88144e-07	0.0471213	0.040302	1	0.170404	blood	eQTL	pvalue	NA	10
chr19:16444965_16814328	EPS15L1	chr19	16444965	16814328	rs58166386	chr19:16559421	1.095	SIN3B	ENSG00000127511	605	0.0115453	0.909667	0.000482887	0.0380067	0.0402983	-1	0.512397	blood	eQTL	pvalue	0.992239	1
chr7:138679553_138742981	ZC3HAV1	chr7	138679553	138742981	rs10271373	chr7:138729795	0.9316	UBN2	ENSG00000157741	194	0.40083	0.543603	0.00649971	0.00877456	0.0402926	-1	0.154639	spleen	eQTL	pvalue	0.998643	1
chr1:24053465_24253752	CNR2	chr1	24053465	24253752	rs112741635	chr1:24207504	0.8105	ELOA	ENSG00000011007	289	0.484688	0.445179	0.0155771	0.0142671	0.0402884	0	NA	spleen	sQTL	pvalue	NA	1
chr6:143752226_144043778	PHACTR2	chr6	143752226	144043778	rs6911131	chr6:143865221	0.864		ENSG00000217648	725	0.632155	0.280664	0.0325075	0.0143924	0.040281	1	0.644138	blood	eQTL	pvalue	NA	NA
chr14:75945376_76028941	BATF	chr14	75945376	76028941	rs34695601	chr14:76014298	1.1157	LINC01220	ENSG00000259687	181	0.0124736	0.932677	0.000192807	0.0143763	0.0402807	-1	0.59116	blood	eQTL	pvalue	NA	NA
chr21:34666160_35187100	IFNGR2	chr21	34666160	35187100	rs9808753	chr21:34787312	1.0846	DONSON	ENSG00000159147	732	0.613887	0.291039	0.0372064	0.017599	0.0402684	0	NA	blood	sQTL	pvalue	4.3716e-05	5
chr2:112423188_113109590	MERTK	chr2	112423188	113109590	rs57116599	chr2:112770799	0.8869	CKAP2L	ENSG00000169607	1166	0.000480135	0.891765	3.63386e-05	0.0674521	0.0402668	1	0.433962	blood	eQTL	pvalue	0.218394	4
chr13:50699049_51121893	DLEU7	chr13	50699049	51121893	rs9568402	chr13:50961957	0.911	MLNR	ENSG00000102539	172	0.478757	0.469181	0.00597848	0.00581864	0.040265	-1	0.412791	blood	eQTL	pvalue	0.0465877	7
chr11:65354926_66061233	TSGA10IP	chr11	65354926	66061233	rs531612	chr11:65705432	0.9155	MEN1	ENSG00000133895	378	0.116156	0.812125	0.00394125	0.0275158	0.0402623	-1	0.539683	blood	eQTL	pvalue	0.99919	1
chr1:92929865_93512762	DIPK1A	chr1	92929865	93512762	rs1415069	chr1:93426869	0.9313	CCDC18	ENSG00000122483	870	3.36085e-10	0.855353	4.10314e-11	0.104387	0.0402602	-1	0.390805	blood	eQTL	pvalue	NA	6
chr17:45312813_45874509	NPEPPS	chr17	45312813	45874509	rs11079784	chr17:45702280	1.1131	LRRC37A2	ENSG00000238083	721	1.81024e-05	0.908103	1.02983e-06	0.0516212	0.0402568	-1	0.61165	blood	eQTL	pvalue	NA	6
chr17:37869878_38507250	NR1D1	chr17	37869878	38507250	rs883871	chr17:38252660	0.9009	THRA	ENSG00000126351	1005	0.307134	0.573292	0.0276844	0.0516352	0.0402549	0	NA	spleen	sQTL	pvalue	0.167007	3
chr17:73033162_73583027	GRB2	chr17	73033162	73583027	rs9900529	chr17:73335776	1.0994	QRICH2	ENSG00000129646	716	0.0347363	0.884787	0.00152118	0.0387065	0.0402488	-1	0.601955	blood	eQTL	pvalue	1.21935e-18	6
chr19:49738081_49925208	CD37	chr19	49738081	49925208	rs1465697	chr19:49837246	0.8831	CA11	ENSG00000063180	398	7.16851e-06	0.929565	2.33075e-07	0.0301834	0.0402439	-1	0.623116	blood	eQTL	pvalue	0.976097	5
chr16:57045349_57110366	NLRC5	chr16	57045349	57110366	rs8062446	chr16:57077094	1.0885	TEPP	ENSG00000159648	201	0.302759	0.64133	0.00503791	0.0106315	0.040242	-1	0.452736	spleen	eQTL	pvalue	6.7957e-05	6
chr11:118447156_118807735	CXCR5	chr11	118447156	118807735	rs6589706	chr11:118747813	1.088	SMIM35	ENSG00000255274	747	7.05762e-05	0.916034	3.36658e-06	0.0436557	0.0402364	-1	0.519411	blood	eQTL	pvalue	NA	NA
chr19:10423338_10625953	KEAP1	chr19	10423338	10625953	rs28834106	chr19:10592144	1.1381	YIPF2	ENSG00000130733	412	3.11612e-05	0.934978	8.26588e-07	0.0247612	0.0402284	1	0.565534	blood	eQTL	pvalue	0.00109917	8
chr12:9445978_9939813	CLECL1	chr12	9445978	9939813	rs7977720	chr12:9866349	0.903		ENSG00000255801	421	0.645724	0.269642	0.0313619	0.0130559	0.0402158	1	0.118765	blood	eQTL	pvalue	NA	NA
chr18:56304778_56462884	MALT1	chr18	56304778	56462884	rs9955954	chr18:56348044	0.8958	ALPK2	ENSG00000198796	351	0.00104639	0.907322	5.92781e-05	0.0513598	0.0402121	1	0.441595	blood	eQTL	pvalue	3.56147e-13	5
chr22:50935082_51045816	ODF3B	chr22	50935082	51045816	rs140522	chr22:50971266	0.8953	ALG12	ENSG00000182858	413	0.000154142	0.911088	8.21905e-06	0.0485401	0.0402098	-1	0.2954	blood	eQTL	pvalue	0.00788198	6
chr12:9445978_9939813	CLECL1	chr12	9445978	9939813	rs7977720	chr12:9866349	0.903	KLRA1P	ENSG00000256667	627	5.66326e-05	0.920373	2.42429e-06	0.0393585	0.0402097	-1	0.409888	blood	eQTL	pvalue	NA	NA
chr19:4353219_4519732	HDGFL2	chr19	4353219	4519732	rs12971909	chr19:4466466	0.9175	TICAM1	ENSG00000127666	434	0.408346	0.511119	0.0179298	0.0224022	0.0402032	1	0.476959	spleen	eQTL	pvalue	0.852477	NA
chr6:90804863_91086379	BACH2	chr6	90804863	91086379	rs72928038	chr6:90976768	0.8517	LYRM2	ENSG00000083099	453	2.97286e-05	0.926216	1.07835e-06	0.0335566	0.0401966	-1	0.474614	blood	eQTL	pvalue	0.0596813	10
chr3:169388322_169601046	LRRIQ4	chr3	169388322	169601046	rs10936602	chr3:169536637	1.1145	PHC3	ENSG00000173889	317	0.0014384	0.93836	3.06827e-05	0.0199761	0.0401946	1	0.274448	blood	eQTL	pvalue	0.999956	1
chr11:63849101_64220132	PRDX5	chr11	63849101	64220132	rs11231749	chr11:64095178	1.0758	ATL3	ENSG00000184743	591	0.466527	0.456007	0.0188697	0.018404	0.0401925	1	0.399323	blood	eQTL	pvalue	0.000317252	5
chr16:57045349_57110366	NLRC5	chr16	57045349	57110366	rs8062446	chr16:57077094	1.0885		ENSG00000246379	201	0.302105	0.639944	0.0057079	0.0120508	0.0401922	1	0.522388	spleen	eQTL	pvalue	NA	NA
chr11:60760530_60835043	CD6	chr11	60760530	60835043	rs4939490	chr11:60793651	1.1464		ENSG00000279491	205	2.19024e-09	0.946542	3.07888e-11	0.0132656	0.0401919	-1	0.614634	blood	eQTL	pvalue	NA	NA
chr10:75154043_75706194	PLAU	chr10	75154043	75706194	rs17741873	chr10:75653800	1.0931	CFAP70	ENSG00000156042	558	0.0614856	0.0528785	0.454561	0.390889	0.0401862	1	0.749104	spleen	eQTL	pvalue	NA	3
chr5:133827615_134321836	JADE2	chr5	133827615	134321836	rs2084007	chr5:133891282	1.0826	TIFAB	ENSG00000255833	491	0.12074	0.804683	0.00449339	0.0299064	0.0401765	1	0.441955	blood	eQTL	pvalue	1.15428e-06	10
chr19:10258259_10897760	TYK2	chr19	10258259	10897760	rs34536443	chr19:10463118	1.3037	ZNF121	ENSG00000197961	923	3.004e-05	0.901454	1.94549e-06	0.058341	0.0401734	-1	0.568797	blood	eQTL	pvalue	0.724859	9
chr19:6615889_6693163	TNFSF14	chr19	6615889	6693163	rs1077667	chr19:6668972	1.164	C3	ENSG00000125730	391	4.59253e-07	0.920432	1.96779e-08	0.0393982	0.0401696	1	0.358056	blood	eQTL	pvalue	0.99959	2
chr12:6488450_6553604	LTBR	chr12	6488450	6553604	rs2364485	chr12:6514963	0.9041	TAPBPL	ENSG00000139192	158	0.617682	0.312902	0.0194411	0.0098082	0.0401672	1	0.78481	spleen	eQTL	pvalue	3.28514e-07	7
chr22:37250026_37277844	NCF4	chr22	37250026	37277844	rs760517	chr22:37258986	1.0877	APOL3	ENSG00000128284	88	0.714785	0.235535	0.00719044	0.00232922	0.0401608	0	NA	spleen	sQTL	pvalue	2.87222e-05	10
chr19:16444965_16814328	EPS15L1	chr19	16444965	16814328	rs58166386	chr19:16559421	1.095	KLF2	ENSG00000127528	605	0.0114373	0.901156	0.000592746	0.0466628	0.0401514	0	NA	blood	sQTL	pvalue	0.741705	4
chr16:29841225_30438138	TBX6	chr16	29841225	30438138	rs3809627	chr16:30103160	0.9076	SETD1A	ENSG00000099381	334	0.0193282	0.892689	0.00101469	0.0468244	0.0401436	1	0.404192	blood	eQTL	pvalue	0.999996	1
chr19:10423338_10625953	KEAP1	chr19	10423338	10625953	rs28834106	chr19:10592144	1.1381	TMEM205	ENSG00000105518	306	3.13542e-05	0.940711	6.38612e-07	0.01912	0.0401367	1	0.575163	blood	eQTL	pvalue	0.394574	6
chr1:160698276_160925186	SLAMF7	chr1	160698276	160925186	rs983494	chr1:160703965	1.1061	SLAMF8	ENSG00000158714	171	0.0533841	0.895619	0.000613209	0.0102476	0.0401365	-1	0.169591	blood	eQTL	pvalue	1.70506e-06	7
chr11:60760530_60835043	CD6	chr11	60760530	60835043	rs4939490	chr11:60793651	1.1464	DDB1	ENSG00000167986	205	2.18458e-09	0.944093	3.66043e-11	0.0157789	0.0401276	0	NA	blood	sQTL	pvalue	0.999992	1
chr1:6333701_6562784	ESPN	chr1	6333701	6562784	rs2986736	chr1:6512547	0.8994	PLEKHG5	ENSG00000171680	566	0.585147	0.314011	0.0395412	0.0211791	0.0401222	1	0.291519	spleen	eQTL	pvalue	4.02821e-05	3
chr4:121992040_122147741	TNIP3	chr4	121992040	122147741	rs17051321	chr4:122119449	0.9097	KIAA1109	ENSG00000138688	184	0.0186631	0.92224	0.000377206	0.0185995	0.0401199	-1	0.744565	blood	eQTL	pvalue	3.91298e-08	2
chr5:141414305_141597351	NDFIP1	chr5	141414305	141597351	rs249677	chr5:141539339	0.9256	HDAC3	ENSG00000171720	539	0.165786	0.761346	0.00586354	0.0268873	0.0401171	1	0.628942	blood	eQTL	pvalue	0.955038	2
chr19:49738081_49925208	CD37	chr19	49738081	49925208	rs1465697	chr19:49837246	0.8831	KCNJ14	ENSG00000182324	398	7.24702e-06	0.939746	1.55584e-07	0.020135	0.0401112	1	0.650754	blood	eQTL	pvalue	8.51179e-05	9
chr17:40264534_40782389	STAT3	chr17	40264534	40782389	rs1026916	chr17:40529835	0.8784	ARL4D	ENSG00000175906	334	0.226692	0.706722	0.00644204	0.0200433	0.0401011	1	0.661677	spleen	eQTL	pvalue	0.13243	7
chr1:200671993_201056749	INAVA	chr1	200671993	201056749	rs59655222	chr1:200875897	1.1311	ELF3-AS1	ENSG00000234678	199	0.000209975	0.947984	2.60405e-06	0.0117166	0.0400869	1	0.447236	blood	eQTL	pvalue	NA	NA
chr21:39835031_39945134	ERG	chr21	39835031	39945134	rs2836438	chr21:39864727	0.9053	LCA5L	ENSG00000157578	286	0.475137	0.462269	0.0114381	0.0110882	0.0400678	-1	0.63986	spleen	eQTL	pvalue	1.90936e-06	6
chr11:65354926_66061233	TSGA10IP	chr11	65354926	66061233	rs531612	chr11:65705432	0.9155	EHD1	ENSG00000110047	503	0.112822	0.815777	0.00381219	0.0275246	0.0400644	-1	0.373757	blood	eQTL	pvalue	0.894832	2
chr12:94644704_94880742	PLXNC1	chr12	94644704	94880742	rs61708525	chr12:94661453	1.0832	SOCS2-AS1	ENSG00000246985	433	0.594074	0.32685	0.0251943	0.0138214	0.0400604	0	NA	spleen	sQTL	pvalue	NA	NA
chr1:160698276_160925186	SLAMF7	chr1	160698276	160925186	rs983494	chr1:160703965	1.1061	NDUFS2	ENSG00000158864	485	0.050531	0.855383	0.00301585	0.0510118	0.0400584	1	0.610309	blood	eQTL	pvalue	0.997735	3
chr2:24688055_25386524	ADCY3	chr2	24688055	25386524	rs11125803	chr2:25052177	0.9271	ITSN2	ENSG00000198399	1382	0.42817	0.412561	0.0607329	0.0584787	0.0400576	1	0.631693	spleen	eQTL	pvalue	0.0244337	3
chr6:137679234_138285603	TNFAIP3	chr6	137679234	138285603	rs17780048	chr6:138179146	1.254	HEBP2	ENSG00000051620	1408	6.58914e-07	0.866584	7.10159e-08	0.0933579	0.0400571	-1	0.432528	blood	eQTL	pvalue	0.000947406	9
chr11:118462188_118773904	CXCR5	chr11	118462188	118773904	rs12365699	chr11:118743286	1.1546	SMIM35	ENSG00000255274	662	7.22204e-05	0.922965	2.89094e-06	0.0369056	0.0400547	-1	0.510574	blood	eQTL	pvalue	NA	NA
chr11:36415903_36603706	PRR5L	chr11	36415903	36603706	rs1365120	chr11:36438075	0.8873	LDLRAD3	ENSG00000179241	408	0.446921	0.479248	0.016319	0.0174593	0.0400532	1	0.436275	spleen	eQTL	pvalue	0.0250893	5
chr2:24688055_25386524	ADCY3	chr2	24688055	25386524	rs11125803	chr2:25052177	0.9271	PTRHD1	ENSG00000184924	1382	0.426379	0.410835	0.0625313	0.0602116	0.0400431	-1	0.354559	spleen	eQTL	pvalue	9.18017e-06	10
chr11:63849101_64220132	PRDX5	chr11	63849101	64220132	rs11231749	chr11:64095178	1.0758	TRPT1	ENSG00000149743	591	0.321572	0.31432	0.163902	0.160166	0.0400404	0	NA	blood	sQTL	pvalue	0.00867585	6
chr17:37869878_38507250	NR1D1	chr17	37869878	38507250	rs883871	chr17:38252660	0.9009	PLXDC1	ENSG00000161381	778	0.314834	0.583867	0.0214745	0.0397849	0.04004	-1	0.275064	spleen	eQTL	pvalue	0.000149406	5
chr19:10423338_10625953	KEAP1	chr19	10423338	10625953	rs28834106	chr19:10592144	1.1381	P2RY11	ENSG00000244165	412	3.0758e-05	0.922878	1.23618e-06	0.037051	0.0400389	1	0.475728	blood	eQTL	pvalue	9.07591e-08	10
chr16:57045349_57110366	NLRC5	chr16	57045349	57110366	rs8062446	chr16:57077094	1.0885	CCDC102A	ENSG00000135736	201	0.301665	0.640669	0.00565624	0.0119726	0.040037	0	NA	blood	sQTL	pvalue	9.21571e-05	5
chr11:118462188_118773904	CXCR5	chr11	118462188	118773904	rs12365699	chr11:118743286	1.1546	TMEM25	ENSG00000149582	662	7.24437e-05	0.925819	2.66902e-06	0.0340696	0.0400368	-1	0.44864	blood	eQTL	pvalue	0.000421369	9
chr1:92929865_93512762	DIPK1A	chr1	92929865	93512762	rs1415069	chr1:93426869	0.9313	NA	ENSG00000069712	870	3.52819e-10	0.89794	2.43921e-11	0.0620391	0.0400205	-1	0.394253	blood	eQTL	pvalue	NA	2
chr19:49738081_49925208	CD37	chr19	49738081	49925208	rs1465697	chr19:49837246	0.8831	SPHK2	ENSG00000063176	398	7.04562e-06	0.913629	3.57705e-07	0.0463448	0.0400184	1	0.366834	blood	eQTL	pvalue	8.66424e-06	6
chr11:65354926_66061233	TSGA10IP	chr11	65354926	66061233	rs531612	chr11:65705432	0.9155	SYVN1	ENSG00000162298	914	0.00367566	0.904474	0.00020999	0.0516327	0.0400072	1	0.321663	blood	eQTL	pvalue	0.99665	1
chr1:160162872_160430469	VANGL2	chr1	160162872	160430469	rs3737798	chr1:160389984	1.0911	ARHGAP30	ENSG00000186517	373	0.0381456	0.897138	0.00100969	0.0237066	0.0400004	-1	0.557641	blood	eQTL	pvalue	0.968958	1
chr2:24688055_25386524	ADCY3	chr2	24688055	25386524	rs11125803	chr2:25052177	0.9271	ATAD2B	ENSG00000119778	958	0.638463	0.251686	0.0501355	0.0197237	0.0399917	0	NA	blood	sQTL	pvalue	0.999999	1
chr17:40264534_40782389	STAT3	chr17	40264534	40782389	rs1026916	chr17:40529835	0.8784	CCR10	ENSG00000184451	668	6.94485e-09	0.720144	2.31359e-09	0.239867	0.0399884	-1	0.471557	spleen	eQTL	pvalue	0.00620605	8
chr17:40264534_40782389	STAT3	chr17	40264534	40782389	rs1026916	chr17:40529835	0.8784	PSME3	ENSG00000131467	668	8.35437e-09	0.866477	9.02223e-10	0.0935345	0.0399884	0	NA	blood	sQTL	pvalue	0.988104	1
chr19:16444965_16814328	EPS15L1	chr19	16444965	16814328	rs58166386	chr19:16559421	1.095	BST2	ENSG00000130303	512	0.0194332	0.904643	0.000756696	0.0351853	0.0399817	-1	0.353516	blood	eQTL	pvalue	0.000608699	8
chr17:37471330_38219005	IKZF3	chr17	37471330	38219005	rs9909593	chr17:37970149	0.9311	CSF3	ENSG00000108342	1263	0.30063	0.49502	0.0621252	0.102256	0.0399695	0	NA	spleen	sQTL	pvalue	0.480556	4
chr1:157481253_157815203	FCRL3	chr1	157481253	157815203	rs2317231	chr1:157686337	1.1058	GPATCH4	ENSG00000160818	202	0.0241573	0.924804	0.000283054	0.0107961	0.0399599	1	0.529703	blood	eQTL	pvalue	1.68776e-07	7
chr16:29841225_30438138	TBX6	chr16	29841225	30438138	rs3809627	chr16:30103160	0.9076	BOLA2B	ENSG00000169627	449	0.00798152	0.926134	0.000221854	0.0257029	0.0399597	-1	0.752784	blood	eQTL	pvalue	NA	NA
chr1:24053465_24253752	CNR2	chr1	24053465	24253752	rs112741635	chr1:24207504	0.8105	GALE	ENSG00000117308	289	0.482452	0.443126	0.0179857	0.0164797	0.039956	-1	0.678201	spleen	eQTL	pvalue	3.26699e-08	8
chr19:10423338_10625953	KEAP1	chr19	10423338	10625953	rs28834106	chr19:10592144	1.1381	FDX2	ENSG00000267673	412	3.09779e-05	0.929478	1.01912e-06	0.0305384	0.0399516	0	NA	blood	sQTL	pvalue	NA	8
chr12:6427052_6457062	TNFRSF1A	chr12	6427052	6457062	rs1800693	chr12:6440009	0.8808	P3H3	ENSG00000110811	47	1.43635e-07	0.957726	3.54533e-10	0.00232399	0.0399494	1	0.489362	blood	eQTL	pvalue	NA	6
chr22:37250026_37277844	NCF4	chr22	37250026	37277844	rs760517	chr22:37258986	1.0877		ENSG00000235237	88	0.708928	0.233605	0.0132101	0.00431303	0.0399439	-1	0.170455	spleen	eQTL	pvalue	NA	NA
chr1:92173722_92239336	TGFBR3	chr1	92173722	92239336	rs12133753	chr1:92222089	1.1329	EPHX4	ENSG00000172031	205	0.00223407	0.89188	0.000164915	0.065797	0.0399237	1	0.6	blood	eQTL	pvalue	0.0335439	5
chr17:37869878_38507250	NR1D1	chr17	37869878	38507250	rs883871	chr17:38252660	0.9009	RAPGEFL1	ENSG00000108352	1005	0.300544	0.560991	0.034391	0.064154	0.0399199	1	0.301493	spleen	eQTL	pvalue	0.874146	3
chr11:118617158_118947933	BCL9L	chr11	118617158	118947933	rs149114341	chr11:118783424	1.3559	FXYD6	ENSG00000137726	247	8.4439e-05	0.945232	1.32274e-06	0.0147672	0.0399151	-1	0.336032	blood	eQTL	pvalue	0.829814	4
chr12:111384730_112382251	SH2B3 - ATXN2	chr12	111384730	112382251	rs3184504	chr12:111884608	1.0709	TMEM116	ENSG00000198270	809	0.740791	0.158229	0.0503504	0.0107146	0.0399146	0	NA	spleen	sQTL	pvalue	1.14999e-09	8
chr19:10744807_11274530	SMARCA4	chr19	10744807	11274530	rs12609500	chr19:11173928	1.0997		ENSG00000267174	1040	0.0258011	0.868026	0.00191435	0.0643646	0.0398942	1	0.545192	blood	eQTL	pvalue	NA	NA
chr16:57045349_57110366	NLRC5	chr16	57045349	57110366	rs8062446	chr16:57077094	1.0885	NUP93	ENSG00000102900	201	0.302169	0.64008	0.00574048	0.0121201	0.0398902	1	0.38806	spleen	eQTL	pvalue	0.00486804	3
chr11:118462188_118773904	CXCR5	chr11	118462188	118773904	rs12365699	chr11:118743286	1.1546	FXYD2	ENSG00000137731	504	0.000244722	0.933315	6.97388e-06	0.026557	0.0398758	0	NA	blood	sQTL	pvalue	0.698944	7
chr17:40264534_40782389	STAT3	chr17	40264534	40782389	rs1026916	chr17:40529835	0.8784	MLX	ENSG00000108788	668	7.70384e-09	0.799007	1.55391e-09	0.161125	0.0398685	1	0.788922	blood	eQTL	pvalue	0.469292	4
chr2:231046312_231217225	SP140	chr2	231046312	231217225	rs35540610	chr2:231121829	1.1447	TPM3P8	ENSG00000183022	451	7.99213e-07	0.924423	3.09065e-08	0.0357087	0.0398671	-1	0.62306	blood	eQTL	pvalue	NA	NA
chr6:90804863_91086379	BACH2	chr6	90804863	91086379	rs72928038	chr6:90976768	0.8517	MAP3K7	ENSG00000135341	453	2.98687e-05	0.930579	9.48905e-07	0.0295239	0.0398665	-1	0.556291	blood	eQTL	pvalue	0.998336	1
chr1:160698276_160925186	SLAMF7	chr1	160698276	160925186	rs983494	chr1:160703965	1.1061	IGSF8	ENSG00000162729	485	0.0520726	0.881479	0.00148498	0.0250978	0.0398652	-1	0.317526	blood	eQTL	pvalue	2.27585e-06	6
chr14:103199716_103463149	TRAF3	chr14	103199716	103463149	rs12147246	chr14:103265844	0.9054		ENSG00000259088	166	0.0002698	0.948024	3.3833e-06	0.0118484	0.039854	-1	0.692771	blood	eQTL	pvalue	NA	NA
chr1:2407781_2779397	PRXL2B	chr1	2407781	2779397	rs6670198	chr1:2520527	0.865	LRRC47	ENSG00000130764	169	1.70649e-10	0.947776	2.23455e-12	0.0123708	0.0398528	1	0.455621	blood	eQTL	pvalue	0.603832	2
chr19:10423338_10625953	KEAP1	chr19	10423338	10625953	rs28834106	chr19:10592144	1.1381		ENSG00000270614	110	0.352523	0.598229	0.00349862	0.00589729	0.0398523	-1	0.554545	spleen	eQTL	pvalue	NA	NA
chr3:121369811_122211421	CD86	chr3	121369811	122211421	rs75937181	chr3:121783015	1.2386	FAM162A	ENSG00000114023	1903	6.66795e-08	0.599966	4.00355e-08	0.36019	0.0398445	-1	0.377824	blood	eQTL	pvalue	0.000629842	9
chr11:63849101_64220132	PRDX5	chr11	63849101	64220132	rs11231749	chr11:64095178	1.0758	CDC42BPG	ENSG00000171219	591	0.460904	0.445449	0.0273837	0.0264257	0.0398374	-1	0.263959	spleen	eQTL	pvalue	1.40628e-17	5
chr19:49738081_49925208	CD37	chr19	49738081	49925208	rs1465697	chr19:49837246	0.8831		ENSG00000260366	398	7.22799e-06	0.937279	1.76811e-07	0.0228879	0.0398258	-1	0.572864	blood	eQTL	pvalue	NA	NA
chr19:4353219_4519732	HDGFL2	chr19	4353219	4519732	rs12971909	chr19:4466466	0.9175	APBA3	ENSG00000011132	434	0.412071	0.515782	0.0143756	0.0179538	0.039818	-1	0.37788	spleen	eQTL	pvalue	2.11554e-11	7
chr3:169388322_169601046	LRRIQ4	chr3	169388322	169601046	rs10936602	chr3:169536637	1.1145	SEC62	ENSG00000008952	317	0.0014422	0.940836	2.74754e-05	0.0178841	0.0398101	-1	0.728707	blood	eQTL	pvalue	0.967258	2
chr20:44594575_44782428	CD40	chr20	44594575	44782428	rs6032662	chr20:44734310	1.1432	NEURL2	ENSG00000124257	428	4.12263e-08	0.922261	1.69748e-09	0.037934	0.0398054	-1	0.57243	blood	eQTL	pvalue	0.00262021	9
chr19:10423338_10625953	KEAP1	chr19	10423338	10625953	rs28834106	chr19:10592144	1.1381	ZGLP1	ENSG00000220201	412	3.10912e-05	0.932876	9.11034e-07	0.0272954	0.0397971	0	NA	blood	sQTL	pvalue	0.437505	4
chr19:4353219_4519732	HDGFL2	chr19	4353219	4519732	rs12971909	chr19:4466466	0.9175	NMRK2	ENSG00000077009	434	0.411226	0.514724	0.0152321	0.0190259	0.0397924	1	0.663594	spleen	eQTL	pvalue	1.1663e-07	10
chr3:121369811_122211421	CD86	chr3	121369811	122211421	rs75937181	chr3:121783015	1.2386	POLQ	ENSG00000051341	1903	9.28203e-08	0.835174	1.39005e-08	0.125033	0.0397923	-1	0.489228	blood	eQTL	pvalue	9.94639e-47	7
chr11:63849101_64220132	PRDX5	chr11	63849101	64220132	rs11231749	chr11:64095178	1.0758	OTUB1	ENSG00000167770	591	0.462018	0.446526	0.0262941	0.0253727	0.0397898	0	NA	spleen	sQTL	pvalue	0.945238	2
chr1:160613956_160649926	CD48	chr1	160613956	160649926	rs6427540	chr1:160634588	1.1225	USF1	ENSG00000158773	84	0.320435	0.633141	0.00224423	0.00439455	0.0397856	1	0.583333	blood	eQTL	pvalue	0.381283	4
chr19:10744807_11274530	SMARCA4	chr19	10744807	11274530	rs12609500	chr19:11173928	1.0997		ENSG00000274425	1040	0.0259089	0.871652	0.00180979	0.0608468	0.0397824	1	0.385577	blood	eQTL	pvalue	NA	NA
chr1:160698276_160925186	SLAMF7	chr1	160698276	160925186	rs983494	chr1:160703965	1.1061	NIT1	ENSG00000158793	485	0.0516431	0.874208	0.00191927	0.0324494	0.0397798	1	0.581443	blood	eQTL	pvalue	0.000861525	7
chr19:10258259_10897760	TYK2	chr19	10258259	10897760	rs34536443	chr19:10463118	1.3037	PPAN	ENSG00000130810	1306	2.71222e-05	0.8139	4.87624e-06	0.14629	0.0397788	-1	0.499234	blood	eQTL	pvalue	1.16704e-08	7
chr11:46876450_47860184	MYBPC3	chr11	46876450	47860184	rs2269434	chr11:47360412	0.9175		ENSG00000270060	1235	0.0287398	0.756129	0.00642258	0.168935	0.0397735	-1	0.476923	blood	eQTL	pvalue	NA	NA
chr17:40264534_40782389	STAT3	chr17	40264534	40782389	rs1026916	chr17:40529835	0.8784	PSMC3IP	ENSG00000131470	668	6.66232e-09	0.690847	2.5982e-09	0.26938	0.0397734	-1	0.546407	spleen	eQTL	pvalue	0.000192545	7
chr17:57475896_58223430	VMP1	chr17	57475896	58223430	rs2150879	chr17:57859210	1.1091	MTMR4	ENSG00000108389	213	0.695963	0.244863	0.0143826	0.0050205	0.0397701	1	0.633803	spleen	eQTL	pvalue	0.997305	1
chr16:11031156_11498745	RMI2	chr16	11031156	11498745	rs34947566	chr16:11412926	1.1412	SNN	ENSG00000184602	1334	6.9056e-19	0.870379	7.13239e-20	0.0898566	0.0397647	0	NA	blood	sQTL	pvalue	0.0202491	9
chr1:160162872_160430469	VANGL2	chr1	160162872	160430469	rs3737798	chr1:160389984	1.0911	CD84	ENSG00000066294	373	0.0380397	0.894647	0.00112538	0.0264279	0.0397603	-1	0.461126	blood	eQTL	pvalue	0.000390057	8
chr11:46876450_47860184	MYBPC3	chr11	46876450	47860184	rs2269434	chr11:47360412	0.9175	SPI1	ENSG00000066336	1235	0.0315403	0.829809	0.00362257	0.0952681	0.0397598	-1	0.719838	blood	eQTL	pvalue	0.897231	1
chr2:43313584_43361560	ZFP36L2	chr2	43313584	43361560	rs12478539	chr2:43355324	1.1311	ZFP36L2	ENSG00000152518	171	9.76677e-06	0.951005	9.5192e-08	0.00922923	0.0397561	0	NA	blood	sQTL	pvalue	0.456434	2
chr12:9445978_9939813	CLECL1	chr12	9445978	9939813	rs7977720	chr12:9866349	0.903	MAGOHB	ENSG00000111196	586	5.63785e-05	0.916209	2.70847e-06	0.0439757	0.039756	1	0.539249	blood	eQTL	pvalue	0.041783	4
chr1:160698276_160925186	SLAMF7	chr1	160698276	160925186	rs983494	chr1:160703965	1.1061	IGSF9	ENSG00000085552	461	0.0523478	0.885318	0.00126314	0.0213228	0.0397481	-1	0.529284	blood	eQTL	pvalue	0.568911	4
chr19:16444965_16814328	EPS15L1	chr19	16444965	16814328	rs58166386	chr19:16559421	1.095	USHBP1	ENSG00000130307	605	0.0113659	0.895528	0.000669279	0.0526933	0.0397436	-1	0.381818	blood	eQTL	pvalue	3.27844e-13	7
chr19:10744807_11274530	SMARCA4	chr19	10744807	11274530	rs12609500	chr19:11173928	1.0997	CDKN2D	ENSG00000129355	1040	0.0253543	0.852996	0.00236551	0.0795432	0.0397414	-1	0.402885	blood	eQTL	pvalue	0.147287	8
chr19:49738081_49925208	CD37	chr19	49738081	49925208	rs1465697	chr19:49837246	0.8831	SIGLEC16	ENSG00000161643	398	7.26422e-06	0.941976	1.41256e-07	0.0182774	0.0397388	0	NA	blood	sQTL	pvalue	NA	NA
chr19:47540310_47753426	SAE1	chr19	47540310	47753426	rs11083862	chr19:47638539	1.106	FKRP	ENSG00000181027	230	0.00221569	0.93566	5.29874e-05	0.0223363	0.0397355	0	NA	blood	sQTL	pvalue	0.0003828	8
chr1:92652691_93519650	EVI5	chr1	92652691	93519650	rs139504223	chr1:93152635	0.8655	CCDC18	ENSG00000122483	1106	3.3159e-10	0.843912	4.57381e-11	0.116366	0.0397217	-1	0.39783	blood	eQTL	pvalue	NA	6
chr11:118462188_118773904	CXCR5	chr11	118462188	118773904	rs12365699	chr11:118743286	1.1546	FXYD6	ENSG00000137726	630	7.57919e-05	0.928503	2.5906e-06	0.0316969	0.0397216	-1	0.346032	blood	eQTL	pvalue	0.829814	4
chr19:49738081_49925208	CD37	chr19	49738081	49925208	rs1465697	chr19:49837246	0.8831	LIN7B	ENSG00000104863	398	7.24369e-06	0.939315	1.62084e-07	0.0209783	0.0396998	-1	0.746231	blood	eQTL	pvalue	0.838837	3
chr4:40261293_40365013	CHRNA9	chr4	40261293	40365013	rs13136820	chr4:40307564	1.0886		ENSG00000250906	316	0.468796	0.466013	0.0128054	0.0126896	0.0396951	-1	0.553797	spleen	eQTL	pvalue	NA	NA
chr17:40264534_40782389	STAT3	chr17	40264534	40782389	rs1026916	chr17:40529835	0.8784	VPS25	ENSG00000131475	668	8.6982e-09	0.902138	5.6124e-10	0.0581696	0.0396928	0	NA	blood	sQTL	pvalue	0.735078	4
chr17:34665281_34997201	ZNHIT3	chr17	34665281	34997201	rs4796224	chr17:34842521	0.9181		ENSG00000274756	296	0.0173087	0.90885	0.000639061	0.0335163	0.0396859	1	0.489865	blood	eQTL	pvalue	NA	NA
chr8:144971080_145126375	PLEC	chr8	144971080	145126375	rs3923387	chr8:144986793	1.0732	SCX	ENSG00000260428	262	0.448344	0.487126	0.0119306	0.0129229	0.0396759	1	0.221374	spleen	eQTL	pvalue	NA	NA
chr17:40264534_40782389	STAT3	chr17	40264534	40782389	rs1026916	chr17:40529835	0.8784	BRCA1	ENSG00000012048	650	8.82891e-09	0.915695	4.30715e-10	0.0446321	0.0396732	-1	0.593846	blood	eQTL	pvalue	3.28742e-20	6
chr11:118447156_118807735	CXCR5	chr11	118447156	118807735	rs6589706	chr11:118747813	1.088	FXYD6	ENSG00000137726	653	7.56977e-05	0.927349	2.68882e-06	0.0329002	0.0396723	-1	0.333844	blood	eQTL	pvalue	0.829814	4
chr19:45110119_45187302	PVR	chr19	45110119	45187302	rs7260482	chr19:45143942	0.9152	EML2-AS1	ENSG00000267757	62	0.268672	0.686684	0.00141005	0.00356421	0.0396702	1	0.322581	spleen	eQTL	pvalue	NA	10
chr14:75945376_76028941	BATF	chr14	75945376	76028941	rs34695601	chr14:76014298	1.1157	FOS	ENSG00000170345	181	0.0125135	0.935661	0.000160979	0.0119971	0.0396673	-1	0.569061	blood	eQTL	pvalue	0.435711	4
chr8:144971080_145126375	PLEC	chr8	144971080	145126375	rs3923387	chr8:144986793	1.0732	EXOSC4	ENSG00000178896	262	0.449599	0.488036	0.010903	0.0117954	0.0396663	0	NA	blood	sQTL	pvalue	0.0994502	6
chr11:118447156_118807735	CXCR5	chr11	118447156	118807735	rs6589706	chr11:118747813	1.088	CCDC153	ENSG00000248712	747	7.12759e-05	0.925115	2.71138e-06	0.0351523	0.0396587	1	0.381526	blood	eQTL	pvalue	0.154453	7
chr19:10744807_11274530	SMARCA4	chr19	10744807	11274530	rs12609500	chr19:11173928	1.0997	ZNF433	ENSG00000197647	387	0.0278822	0.908631	0.000710627	0.0231184	0.0396578	1	0.589147	blood	eQTL	pvalue	1.94744e-12	9
chr19:4353219_4519732	HDGFL2	chr19	4353219	4519732	rs12971909	chr19:4466466	0.9175	MATK	ENSG00000007264	434	0.41086	0.514266	0.0156591	0.0195606	0.0396545	-1	0.548387	spleen	eQTL	pvalue	0.000234673	5
chr1:160613956_160649926	CD48	chr1	160613956	160649926	rs6427540	chr1:160634588	1.1225	HSPA6	ENSG00000173110	84	0.320012	0.632306	0.00271103	0.00531701	0.0396544	-1	0.440476	blood	eQTL	pvalue	0.461296	8
chr20:52743876_52820330	CYP24A1	chr20	52743876	52820330	rs2248137	chr20:52789743	0.894	PFDN4	ENSG00000101132	379	7.2787e-05	0.937576	1.76526e-06	0.0226988	0.0396505	-1	0.62533	blood	eQTL	pvalue	0.100179	5
chr11:118000454_118904452	PHLDB1	chr11	118000454	118904452	rs34026809	chr11:118480695	0.8643	RPL23AP64	ENSG00000240970	1729	6.47557e-05	0.840536	9.2284e-06	0.119746	0.0396445	1	0.26952	blood	eQTL	pvalue	NA	NA
chr10:6038478_6185310	IL2RA	chr10	6038478	6185310	rs11256593	chr10:6117322	1.2048	LINC02656	ENSG00000212743	525	1.32171e-20	0.920808	5.68309e-22	0.0395531	0.0396391	1	0.56	blood	eQTL	pvalue	NA	NA
chr17:40264534_40782389	STAT3	chr17	40264534	40782389	rs1026916	chr17:40529835	0.8784	COA3	ENSG00000183978	668	8.7139e-09	0.903766	5.46085e-10	0.0565978	0.0396364	-1	0.284431	blood	eQTL	pvalue	0.00470838	9
chr19:4353219_4519732	HDGFL2	chr19	4353219	4519732	rs12971909	chr19:4466466	0.9175		ENSG00000269318	434	0.408974	0.511905	0.0175543	0.0219328	0.0396343	1	0.608295	spleen	eQTL	pvalue	NA	NA
chr11:118617158_118947933	BCL9L	chr11	118617158	118947933	rs149114341	chr11:118783424	1.3559	CCDC153	ENSG00000248712	620	7.73397e-05	0.922129	3.20392e-06	0.0381611	0.0396292	-1	0.448387	blood	eQTL	pvalue	0.154453	7
chr3:32910542_33078540	TRIM71	chr3	32910542	33078540	rs11919880	chr3:32962051	1.0732	UBP1	ENSG00000153560	328	0.470591	0.46058	0.0147785	0.0144245	0.0396258	-1	0.332317	spleen	eQTL	pvalue	0.999799	1
chr19:10744807_11274530	SMARCA4	chr19	10744807	11274530	rs12609500	chr19:11173928	1.0997	ATG4D	ENSG00000130734	1040	0.0256394	0.862587	0.00208383	0.0700667	0.039623	-1	0.546154	blood	eQTL	pvalue	0.000323904	4
chr22:50935082_51045816	ODF3B	chr22	50935082	51045816	rs140522	chr22:50971266	0.8953		ENSG00000278869	413	0.000155772	0.920719	6.68931e-06	0.0394989	0.0396195	-1	0.35109	blood	eQTL	pvalue	NA	NA
chr1:24053465_24253752	CNR2	chr1	24053465	24253752	rs112741635	chr1:24207504	0.8105	CLIC4	ENSG00000169504	270	0.501	0.442621	0.00892098	0.00784184	0.0396169	1	0.940741	blood	eQTL	pvalue	0.009462	7
chr11:60760530_60835043	CD6	chr11	60760530	60835043	rs4939490	chr11:60793651	1.1464	MYRF	ENSG00000124920	205	2.19686e-09	0.949404	2.55063e-11	0.0109833	0.0396129	-1	0.639024	blood	eQTL	pvalue	0.999848	1
chr12:6427052_6457062	TNFRSF1A	chr12	6427052	6457062	rs1800693	chr12:6440009	0.8808	LAG3	ENSG00000089692	47	1.43683e-07	0.958047	3.57163e-10	0.00234187	0.0396112	1	0.553191	blood	eQTL	pvalue	0.109617	3
chr16:57045349_57110366	NLRC5	chr16	57045349	57110366	rs8062446	chr16:57077094	1.0885	MT1X	ENSG00000187193	201	0.303015	0.641872	0.00498425	0.0105184	0.0396101	1	0.676617	spleen	eQTL	pvalue	0.0496112	10
chr4:106008586_106479425	PPA2	chr4	106008586	106479425	rs2726479	chr4:106255589	0.9238	INTS12	ENSG00000138785	1163	0.0482052	0.811072	0.00567469	0.0954394	0.0396091	0	NA	blood	sQTL	pvalue	0.687399	3
chr17:45312813_45874509	NPEPPS	chr17	45312813	45874509	rs11079784	chr17:45702280	1.1131	SP2	ENSG00000167182	1160	1.97368e-06	0.887287	1.62697e-07	0.0731023	0.0396085	-1	0.673276	blood	eQTL	pvalue	0.969394	1
chr22:37250026_37277844	NCF4	chr22	37250026	37277844	rs760517	chr22:37258986	1.0877	MFNG	ENSG00000100060	88	0.710833	0.229342	0.0153161	0.00490195	0.0396066	0	NA	blood	sQTL	pvalue	1.32486e-07	9
chr22:37250026_37277844	NCF4	chr22	37250026	37277844	rs760517	chr22:37258986	1.0877	MFNG	ENSG00000100060	88	0.715505	0.235772	0.006888	0.00223012	0.0396047	-1	0.534091	spleen	eQTL	pvalue	1.32486e-07	9
chr1:92450091_93431324	GFI1	chr1	92450091	93431324	rs58394161	chr1:92939959	0.8425	TGFBR3	ENSG00000069702	1200	3.45824e-10	0.880102	3.15658e-11	0.0802935	0.0396046	0	NA	blood	sQTL	pvalue	0.0110548	3
chr11:118447156_118807735	CXCR5	chr11	118447156	118807735	rs6589706	chr11:118747813	1.088	FXYD2	ENSG00000137731	527	0.000243032	0.926872	8.73542e-06	0.0332754	0.0396006	0	NA	blood	sQTL	pvalue	0.698944	7
chr16:57045349_57110366	NLRC5	chr16	57045349	57110366	rs8062446	chr16:57077094	1.0885	MMP15	ENSG00000102996	150	0.303537	0.644314	0.00403292	0.00852104	0.0395954	-1	0.353333	blood	eQTL	pvalue	0.651305	3
chr11:95274487_95331237	FAM76B	chr11	95274487	95331237	rs4409785	chr11:95311422	0.9137	MAML2	ENSG00000184384	164	0.815107	0.115997	0.0256879	0.00361603	0.039592	1	0.72561	spleen	eQTL	pvalue	0.998525	1
chr11:63849101_64220132	PRDX5	chr11	63849101	64220132	rs11231749	chr11:64095178	1.0758	PLAAT4	ENSG00000133321	591	0.462595	0.452163	0.0231089	0.0225482	0.0395846	0	NA	blood	sQTL	pvalue	NA	10
chr7:138679553_138742981	ZC3HAV1	chr7	138679553	138742981	rs10271373	chr7:138729795	0.9316	TBXAS1	ENSG00000059377	194	0.401393	0.544366	0.00624015	0.00842326	0.039577	1	0.195876	spleen	eQTL	pvalue	1.37136e-08	8
chr2:112425029_112642886	ANAPC1	chr2	112425029	112642886	rs71252597	chr2:112492986	0.8024	ZC3H8	ENSG00000144161	403	0.000186966	0.836148	2.77503e-05	0.124065	0.039572	-1	0.496278	blood	eQTL	pvalue	0.464854	3
chr19:6615889_6693163	TNFSF14	chr19	6615889	6693163	rs1077667	chr19:6668972	1.164	GPR108	ENSG00000125734	391	3.57122e-07	0.715742	1.22109e-07	0.244691	0.0395672	-1	0.273657	blood	eQTL	pvalue	1.69456e-08	6
chr11:95336816_95593575	FAM76B	chr11	95336816	95593575	rs56095240	chr11:95421830	0.8885	MTMR2	ENSG00000087053	627	0.445829	0.155526	0.26624	0.0928375	0.0395668	1	0.580542	spleen	eQTL	pvalue	0.212769	4
chr20:52714307_52811728	CYP24A1	chr20	52714307	52811728	rs2585447	chr20:52744437	0.9327	PFDN4	ENSG00000101132	400	7.26074e-05	0.935248	1.95365e-06	0.0251252	0.0395521	-1	0.55	blood	eQTL	pvalue	0.100179	5
chr5:35728440_36153781	IL7R	chr5	35728440	36153781	rs10063294	chr5:35877505	0.9057		ENSG00000250155	887	8.58854e-05	0.901935	5.56891e-06	0.058443	0.0395303	-1	0.561443	blood	eQTL	pvalue	NA	NA
chr11:118000454_118904452	PHLDB1	chr11	118000454	118904452	rs34026809	chr11:118480695	0.8643		ENSG00000254909	1729	6.53698e-05	0.848507	8.62318e-06	0.11189	0.0395292	-1	0.530943	blood	eQTL	pvalue	NA	NA
chr16:57045349_57110366	NLRC5	chr16	57045349	57110366	rs8062446	chr16:57077094	1.0885		ENSG00000260467	201	0.302903	0.641636	0.00512397	0.0108145	0.0395224	-1	0.368159	spleen	eQTL	pvalue	NA	NA
chr17:37471330_38219005	IKZF3	chr17	37471330	38219005	rs9909593	chr17:37970149	0.9311	FBXL20	ENSG00000108306	1263	0.328496	0.540905	0.0344293	0.0566521	0.0395177	0	NA	spleen	sQTL	pvalue	0.998875	1
chr5:176525029_176837504	RGS14	chr5	176525029	176837504	rs67111717	chr5:176790162	1.1003	N4BP3	ENSG00000145911	454	0.0399449	0.886978	0.00144798	0.032113	0.0395161	1	0.570485	blood	eQTL	pvalue	0.276863	5
chr11:36415903_36603706	PRR5L	chr11	36415903	36603706	rs1365120	chr11:36438075	0.8873	COMMD9	ENSG00000110442	408	0.454864	0.473514	0.0157499	0.0163561	0.0395161	-1	0.303922	blood	eQTL	pvalue	0.63526	4
chr11:65354926_66061233	TSGA10IP	chr11	65354926	66061233	rs531612	chr11:65705432	0.9155		ENSG00000255557	1093	0.00253313	0.623744	0.00135196	0.33286	0.0395103	1	0.590119	spleen	eQTL	pvalue	NA	NA
chr19:49738081_49925208	CD37	chr19	49738081	49925208	rs1465697	chr19:49837246	0.8831	FLT3LG	ENSG00000090554	398	7.2521e-06	0.940404	1.55152e-07	0.0200795	0.0395087	1	0.866834	blood	eQTL	pvalue	0.950829	2
chr11:118617158_118947933	BCL9L	chr11	118617158	118947933	rs149114341	chr11:118783424	1.3559	FXYD2	ENSG00000137731	121	0.000346086	0.95428	2.14077e-06	0.00586334	0.0395087	0	NA	blood	sQTL	pvalue	0.698944	7
chr16:57045349_57110366	NLRC5	chr16	57045349	57110366	rs8062446	chr16:57077094	1.0885	RSPRY1	ENSG00000159579	201	0.301555	0.638778	0.0064773	0.0136813	0.0395086	1	0.497512	spleen	eQTL	pvalue	0.999778	1
chr1:92652691_93519650	EVI5	chr1	92652691	93519650	rs139504223	chr1:93152635	0.8655	NA	ENSG00000069712	1106	3.48196e-10	0.886175	2.92207e-11	0.0743287	0.0394961	-1	0.442134	blood	eQTL	pvalue	NA	2
chr5:133418739_133782153	TCF7	chr5	133418739	133782153	rs244656	chr5:133449827	1.1168	SKP1	ENSG00000113558	471	0.0548487	0.236739	0.125833	0.543083	0.0394961	0	NA	blood	sQTL	pvalue	0.224831	4
chr16:57045349_57110366	NLRC5	chr16	57045349	57110366	rs8062446	chr16:57077094	1.0885		ENSG00000261114	201	0.300708	0.636985	0.00732995	0.0154874	0.0394892	-1	0.502488	spleen	eQTL	pvalue	NA	NA
chr22:37250026_37277844	NCF4	chr22	37250026	37277844	rs760517	chr22:37258986	1.0877	TRIOBP	ENSG00000100106	88	0.716667	0.236155	0.00581811	0.0018777	0.0394815	0	NA	spleen	sQTL	pvalue	8.94617e-13	4
chr7:26663520_27203139	HOXA1	chr7	26663520	27203139	rs10951154	chr7:27135314	0.9187	HOXA-AS2	ENSG00000253552	984	0.368082	0.422376	0.0792107	0.0908553	0.0394767	1	0.670732	spleen	eQTL	pvalue	NA	NA
chr2:65536082_65713102	SPRED2	chr2	65536082	65713102	rs13385171	chr2:65661843	1.0724	LGALSL	ENSG00000119862	355	0.500953	0.431114	0.0153162	0.0131415	0.0394751	0	NA	spleen	sQTL	pvalue	0.670765	6
chr19:4353219_4519732	HDGFL2	chr19	4353219	4519732	rs12971909	chr19:4466466	0.9175	FZR1	ENSG00000105325	393	0.426404	0.502147	0.0147037	0.0172761	0.0394692	1	0.442748	blood	eQTL	pvalue	0.997948	1
chr7:26663520_27203139	HOXA1	chr7	26663520	27203139	rs10951154	chr7:27135314	0.9187		ENSG00000233760	984	0.401659	0.460906	0.0456398	0.0523324	0.0394621	-1	0.614837	spleen	eQTL	pvalue	NA	NA
chr7:2392233_2478020	CHST12	chr7	2392233	2478020	rs55858457	chr7:2443302	0.8931	TMEM184A	ENSG00000164855	158	0.00462893	0.926911	0.00014429	0.0288535	0.039462	1	0.449367	blood	eQTL	pvalue	8.88852e-05	8
chr1:160698276_160925186	SLAMF7	chr1	160698276	160925186	rs983494	chr1:160703965	1.1061	RPS23P10	ENSG00000224203	485	0.0517612	0.876208	0.00181937	0.0307587	0.0394529	-1	0.404124	blood	eQTL	pvalue	NA	NA
chr10:75154043_75706194	PLAU	chr10	75154043	75706194	rs17741873	chr10:75653800	1.0931	ZSWIM8-AS1	ENSG00000272589	558	0.492634	0.423673	0.0238071	0.020435	0.0394507	0	NA	spleen	sQTL	pvalue	NA	NA
chr19:10744807_11274530	SMARCA4	chr19	10744807	11274530	rs12609500	chr19:11173928	1.0997	HNRNPA1P10	ENSG00000214223	1001	0.0261178	0.878125	0.00162755	0.0546816	0.0394478	1	0.565435	blood	eQTL	pvalue	NA	NA
chr22:50935082_51045816	ODF3B	chr22	50935082	51045816	rs140522	chr22:50971266	0.8953	RPL23AP82	ENSG00000184319	413	0.000157668	0.931929	4.82266e-06	0.0284658	0.0394427	-1	0.33414	blood	eQTL	pvalue	NA	NA
chr19:45110119_45187302	PVR	chr19	45110119	45187302	rs7260482	chr19:45143942	0.9152	ZNF230	ENSG00000159882	150	0.215816	0.734363	0.00236756	0.00801672	0.0394369	1	0.82	blood	eQTL	pvalue	0.00834108	8
chr16:57045349_57110366	NLRC5	chr16	57045349	57110366	rs8062446	chr16:57077094	1.0885	ADGRG3	ENSG00000182885	201	0.303434	0.644427	0.00408135	0.00862845	0.0394299	-1	0.442786	blood	eQTL	pvalue	NA	7
chr1:11853206_12099345	CLCN6	chr1	11853206	12099345	rs198398	chr1:11883342	1.189	AGTRAP	ENSG00000177674	774	0.629417	0.272809	0.0407304	0.0176144	0.0394298	0	NA	spleen	sQTL	pvalue	0.0416634	6
chr16:57045349_57110366	NLRC5	chr16	57045349	57110366	rs8062446	chr16:57077094	1.0885	DRC7	ENSG00000159625	201	0.303097	0.642046	0.00496293	0.0104735	0.0394206	1	0.59204	spleen	eQTL	pvalue	NA	5
chr19:10258259_10897760	TYK2	chr19	10258259	10897760	rs34536443	chr19:10463118	1.3037	SWSAP1	ENSG00000173928	825	2.98458e-05	0.895489	2.16969e-06	0.0650598	0.0394193	1	0.672727	blood	eQTL	pvalue	0.00013467	9
chr11:118462188_118773904	CXCR5	chr11	118462188	118773904	rs12365699	chr11:118743286	1.1546	CCDC153	ENSG00000248712	662	7.28206e-05	0.930636	2.34034e-06	0.0298698	0.039419	1	0.39426	blood	eQTL	pvalue	0.154453	7
chr3:71421370_71686082	FOXP1 - AC097634.4	chr3	71421370	71686082	rs9878602	chr3:71535338	1.0872		ENSG00000270562	461	0.0144348	0.913233	0.000512989	0.0324154	0.0394036	-1	0.249458	blood	eQTL	pvalue	NA	NA
chr19:45110119_45187302	PVR	chr19	45110119	45187302	rs7260482	chr19:45143942	0.9152	ZNF155	ENSG00000204920	150	0.215558	0.733486	0.00263301	0.00892002	0.0394032	0	NA	blood	sQTL	pvalue	1.33953e-09	10
chr19:45110119_45187302	PVR	chr19	45110119	45187302	rs7260482	chr19:45143942	0.9152	ZNF230	ENSG00000159882	150	0.215558	0.733486	0.00263301	0.00892002	0.0394032	0	NA	blood	sQTL	pvalue	0.00834108	8
chr3:100568229_101346033	IMPG2	chr3	100568229	101346033	rs111430408	chr3:100848597	1.1813		ENSG00000282978	1696	0.140481	0.691035	0.0218145	0.107268	0.0394018	1	0.539505	blood	eQTL	pvalue	NA	NA
chr20:44594575_44782428	CD40	chr20	44594575	44782428	rs6032662	chr20:44734310	1.1432	WFDC2	ENSG00000101443	428	4.16618e-08	0.932004	1.28008e-09	0.0285968	0.0393991	1	0.633178	blood	eQTL	pvalue	0.634144	3
chr19:47540310_47753426	SAE1	chr19	47540310	47753426	rs11083862	chr19:47638539	1.106	NAPA-AS1	ENSG00000268061	230	0.00223226	0.942659	3.72074e-05	0.0156729	0.0393984	-1	0.752174	blood	eQTL	pvalue	NA	NA
chr8:129120060_129270866	MYC	chr8	129120060	129270866	rs7819665	chr8:129177769	0.893	POU5F1B	ENSG00000212993	449	0.00231966	0.931591	6.64034e-05	0.0266286	0.0393941	1	0.57461	blood	eQTL	pvalue	7.27271e-07	10
chr19:10744807_11274530	SMARCA4	chr19	10744807	11274530	rs12609500	chr19:11173928	1.0997	ANGPTL8	ENSG00000130173	1040	0.025663	0.86338	0.00206705	0.0695024	0.0393871	-1	0.330769	blood	eQTL	pvalue	NA	10
chr2:24688055_25386524	ADCY3	chr2	24688055	25386524	rs11125803	chr2:25052177	0.9271	EFR3B	ENSG00000084710	1382	0.343158	0.330647	0.146089	0.140724	0.0393824	1	0.445007	spleen	eQTL	pvalue	NA	3
chr19:10258259_10897760	TYK2	chr19	10258259	10897760	rs34536443	chr19:10463118	1.3037	ZNF562	ENSG00000171466	1093	2.93627e-05	0.881132	2.64904e-06	0.0794545	0.0393811	-1	0.639524	blood	eQTL	pvalue	0.13968	6
chr22:22017142_22349088	MAPK1	chr22	22017142	22349088	rs9610458	chr22:22205353	1.121	LZTR1	ENSG00000099949	693	9.26366e-07	0.909604	5.19941e-08	0.0510139	0.039381	1	0.344877	blood	eQTL	pvalue	3.38323e-52	10
chr10:31134557_31530302	ZNF438	chr10	31134557	31530302	rs1087056	chr10:31395761	0.9254	SVIL2P	ENSG00000234814	843	0.39325	0.473156	0.0427899	0.0514453	0.0393592	1	0.816133	spleen	eQTL	pvalue	NA	NA
chr11:63849101_64220132	PRDX5	chr11	63849101	64220132	rs11231749	chr11:64095178	1.0758	PPP1R14B	ENSG00000173457	591	0.451962	0.436807	0.0365695	0.0353039	0.0393573	-1	0.433164	spleen	eQTL	pvalue	0.709204	9
chr11:36415903_36603706	PRR5L	chr11	36415903	36603706	rs1365120	chr11:36438075	0.8873	TRIM44	ENSG00000166326	408	0.450211	0.46867	0.0204818	0.0212822	0.0393554	1	0.330882	blood	eQTL	pvalue	0.163654	4
chr5:35728440_36153781	IL7R	chr5	35728440	36153781	rs10063294	chr5:35877505	0.9057	BRIX1	ENSG00000113460	425	9.75032e-05	0.938546	2.28959e-06	0.0219998	0.0393545	-1	0.642353	blood	eQTL	pvalue	0.981127	3
chr19:49738081_49925208	CD37	chr19	49738081	49925208	rs1465697	chr19:49837246	0.8831	EMP3	ENSG00000142227	192	0.000731251	0.946856	1.01089e-05	0.01305	0.0393529	-1	0.260417	blood	eQTL	pvalue	0.000573648	9
chr1:212844162_213056427	BATF3	chr1	212844162	213056427	rs9308424	chr1:212877776	0.9128	NENF	ENSG00000117691	768	0.438749	0.469957	0.0250982	0.0268441	0.0393524	1	0.501302	spleen	eQTL	pvalue	0.002991	8
chr17:34665281_34997201	ZNHIT3	chr17	34665281	34997201	rs4796224	chr17:34842521	0.9181	SNHG30	ENSG00000267321	168	0.0203599	0.92859	0.000252003	0.0114542	0.039344	0	NA	blood	sQTL	pvalue	NA	NA
chr1:92929865_93512762	DIPK1A	chr1	92929865	93512762	rs1415069	chr1:93426869	0.9313		ENSG00000273487	870	3.53673e-10	0.900115	2.38044e-11	0.060544	0.0393415	-1	0.634483	blood	eQTL	pvalue	NA	NA
chr19:49738081_49925208	CD37	chr19	49738081	49925208	rs1465697	chr19:49837246	0.8831	KCNC3	ENSG00000131398	191	7.43826e-06	0.95251	6.38891e-08	0.00814201	0.0393403	-1	0.806283	blood	eQTL	pvalue	0.850943	4
chr1:2407781_2779397	PRXL2B	chr1	2407781	2779397	rs6670198	chr1:2520527	0.865		ENSG00000231050	580	1.32548e-11	0.92364	5.31957e-13	0.0370293	0.039331	1	0.589655	blood	eQTL	pvalue	NA	NA
chr16:57045349_57110366	NLRC5	chr16	57045349	57110366	rs8062446	chr16:57077094	1.0885	MT1H	ENSG00000205358	201	0.30191	0.639531	0.00617899	0.0130495	0.0393299	1	0.577114	spleen	eQTL	pvalue	0.0548412	10
chr2:24688055_25386524	ADCY3	chr2	24688055	25386524	rs11125803	chr2:25052177	0.9271		ENSG00000232642	1382	0.431833	0.41609	0.057444	0.0553105	0.0393228	1	0.667873	spleen	eQTL	pvalue	NA	NA
chr8:128088066_128211494	POU5F1B	chr8	128088066	128211494	rs735542	chr8:128175696	1.0881	POU5F1B	ENSG00000212993	269	0.270636	0.666404	0.00684071	0.016805	0.0393134	-1	0.408922	spleen	eQTL	pvalue	7.27271e-07	10
chr16:11020235_11325215	CLEC16A	chr16	11020235	11325215	rs6498163	chr16:11213951	0.8293	SNN	ENSG00000184602	700	7.18246e-19	0.905275	4.40002e-20	0.0554184	0.0393065	-1	0.41	blood	eQTL	pvalue	0.0202491	9
chr16:11020235_11325362	CLEC16A	chr16	11020235	11325362	rs2286974	chr16:11114512	0.8477	SNN	ENSG00000184602	702	7.18172e-19	0.905181	4.40779e-20	0.0555163	0.0393024	-1	0.411681	blood	eQTL	pvalue	0.0202491	9
chr16:57045349_57110366	NLRC5	chr16	57045349	57110366	rs8062446	chr16:57077094	1.0885	GNAO1	ENSG00000087258	201	0.302818	0.641456	0.00527951	0.0111442	0.0393022	1	0.577114	spleen	eQTL	pvalue	0.984288	1
chr19:18164862_18409068	MPV17L2	chr19	18164862	18409068	rs4808760	chr19:18301979	0.8741	ARRDC2	ENSG00000105643	674	1.26457e-07	0.921349	5.40639e-09	0.0393509	0.0393	-1	0.421365	blood	eQTL	pvalue	5.13483e-05	8
chr22:37251477_37323988	CSF2RB	chr22	37251477	37323988	rs5756405	chr22:37310954	1.0706	MYH9	ENSG00000100345	223	0.405639	0.538346	0.00720031	0.00951664	0.0392977	0	NA	blood	sQTL	pvalue	1	1
chr1:2407781_2779397	PRXL2B	chr1	2407781	2779397	rs6670198	chr1:2520527	0.865	TP73-AS1	ENSG00000227372	213	5.59443e-11	0.945779	8.85263e-13	0.0149267	0.0392942	1	0.314554	blood	eQTL	pvalue	NA	NA
chr22:37251477_37323988	CSF2RB	chr22	37251477	37323988	rs5756405	chr22:37310954	1.0706	IFT27	ENSG00000100360	223	0.402644	0.534372	0.0101983	0.0134955	0.0392908	1	0.825112	blood	eQTL	pvalue	0.000880891	8
chr10:80999869_81071087	ZMIZ1	chr10	80999869	81071087	rs1250551	chr10:81059335	0.8907	ANXA11	ENSG00000122359	194	4.67536e-06	0.946827	6.8751e-08	0.0138838	0.0392846	1	0.670103	blood	eQTL	pvalue	3.4582e-06	6
chr12:94644704_94880742	PLXNC1	chr12	94644704	94880742	rs61708525	chr12:94661453	1.0832	PLXNC1	ENSG00000136040	433	0.596041	0.327933	0.0237276	0.0130153	0.0392827	0	NA	spleen	sQTL	pvalue	0.999715	2
chr1:160698276_160925186	SLAMF7	chr1	160698276	160925186	rs983494	chr1:160703965	1.1061	NECTIN4	ENSG00000143217	485	0.0523138	0.885563	0.00127675	0.0215734	0.0392728	-1	0.457732	blood	eQTL	pvalue	NA	2
chr12:57855180_58473351	OS9	chr12	57855180	58473351	rs701006	chr12:58106836	1.1206	CYP27B1	ENSG00000111012	998	1.72535e-06	0.901696	1.13029e-07	0.0590316	0.0392703	-1	0.638277	blood	eQTL	pvalue	3.60155e-06	6
chr12:94644704_94880742	PLXNC1	chr12	94644704	94880742	rs61708525	chr12:94661453	1.0832	NUDT4	ENSG00000173598	245	0.623354	0.286259	0.035057	0.0160597	0.0392699	1	0.538776	blood	eQTL	pvalue	0.164175	3
chr19:18164862_18409068	MPV17L2	chr19	18164862	18409068	rs4808760	chr19:18301979	0.8741		ENSG00000254503	674	1.26343e-07	0.920516	5.52693e-09	0.0402291	0.0392542	1	0.531157	blood	eQTL	pvalue	NA	NA
chr22:22017142_22349088	MAPK1	chr22	22017142	22349088	rs9610458	chr22:22205353	1.121	IGLV4-69	ENSG00000211637	733	9.13862e-07	0.897335	6.46186e-08	0.0634107	0.0392533	1	0.570259	blood	eQTL	pvalue	NA	NA
chr14:103015542_103459588	TRAF3	chr14	103015542	103459588	rs12588969	chr14:103230758	0.9148		ENSG00000256705	520	0.00024061	0.91733	1.13326e-05	0.0431664	0.0392512	-1	0.248077	blood	eQTL	pvalue	NA	NA
chr19:10744807_11274530	SMARCA4	chr19	10744807	11274530	rs12609500	chr19:11173928	1.0997	QTRT1	ENSG00000213339	1040	0.0258835	0.870799	0.00185047	0.0622159	0.0392507	-1	0.607692	blood	eQTL	pvalue	0.00022325	7
chr4:47709959_48262356	TXK	chr4	47709959	48262356	rs6837324	chr4:48127262	0.9173	TEC	ENSG00000135605	1158	0.0197912	0.872952	0.00150877	0.0665097	0.0392381	0	NA	blood	sQTL	pvalue	0.00257331	4
chr14:75945376_76028941	BATF	chr14	75945376	76028941	rs34695601	chr14:76014298	1.1157	IFT43	ENSG00000119650	181	0.0125382	0.937511	0.000141921	0.0105725	0.0392363	-1	0.629834	blood	eQTL	pvalue	4.37842e-07	9
chr1:24053465_24253752	CNR2	chr1	24053465	24253752	rs112741635	chr1:24207504	0.8105	HMGCL	ENSG00000117305	289	0.0023782	0.00213491	0.503923	0.452332	0.0392323	-1	0.519031	blood	eQTL	pvalue	0.00256253	7
chr11:65354926_66061233	TSGA10IP	chr11	65354926	66061233	rs531612	chr11:65705432	0.9155	SNX15	ENSG00000110025	760	0.0034824	0.856737	0.000407217	0.100144	0.0392297	1	0.45	blood	eQTL	pvalue	0.000705751	6
chr3:100568229_101346033	IMPG2	chr3	100568229	101346033	rs111430408	chr3:100848597	1.1813	TOMM70	ENSG00000154174	1241	0.128136	0.622974	0.035774	0.173887	0.0392289	1	0.539081	blood	eQTL	pvalue	NA	1
chr1:160613956_160649926	CD48	chr1	160613956	160649926	rs6427540	chr1:160634588	1.1225	FCGR3B	ENSG00000162747	84	0.320607	0.633481	0.00226252	0.00443125	0.0392178	-1	0.619048	blood	eQTL	pvalue	3.30211e-05	9
chr14:52228101_52368559	GNG2	chr14	52228101	52368559	rs11852059	chr14:52306091	0.908	LINC00640	ENSG00000258479	458	0.0743864	0.854322	0.00257248	0.0295055	0.0392141	-1	0.565502	blood	eQTL	pvalue	NA	NA
chr1:160162872_160430469	VANGL2	chr1	160162872	160430469	rs3737798	chr1:160389984	1.0911	SDHC	ENSG00000143252	256	0.0504083	0.89534	0.000803737	0.0142366	0.0392113	1	0.351562	blood	eQTL	pvalue	0.09542	8
chr1:212844162_213056427	BATF3	chr1	212844162	213056427	rs9308424	chr1:212877776	0.9128	PACC1	ENSG00000065600	768	0.430275	0.46088	0.0336408	0.0359944	0.0392096	-1	0.764323	spleen	eQTL	pvalue	NA	8
chr5:35728440_36153781	IL7R	chr5	35728440	36153781	rs10063294	chr5:35877505	0.9057	SLC1A3	ENSG00000079215	887	8.66353e-05	0.90981	4.85053e-06	0.0508992	0.0391989	1	0.577227	blood	eQTL	pvalue	0.43252	2
chr5:133827615_134321836	JADE2	chr5	133827615	134321836	rs2084007	chr5:133891282	1.0826	C5orf24	ENSG00000181904	491	0.120559	0.803478	0.00480167	0.0319619	0.0391989	-1	0.564155	blood	eQTL	pvalue	0.640814	4
chr10:80999869_81071087	ZMIZ1	chr10	80999869	81071087	rs1250551	chr10:81059335	0.8907	TMEM254-AS1	ENSG00000230091	194	4.68251e-06	0.948276	6.20922e-08	0.0125354	0.0391841	1	0.458763	blood	eQTL	pvalue	NA	NA
chr16:29841225_30438138	TBX6	chr16	29841225	30438138	rs3809627	chr16:30103160	0.9076		ENSG00000277999	346	0.00801644	0.929881	0.000196236	0.0227235	0.0391828	1	0.364162	blood	eQTL	pvalue	NA	NA
chr11:122467937_122589796	UBASH3B	chr11	122467937	122589796	rs6589939	chr11:122518525	0.9275	MIR100HG	ENSG00000255248	327	0.280907	0.656338	0.00707698	0.0164962	0.0391816	-1	0.394495	spleen	eQTL	pvalue	NA	NA
chr11:46876450_47860184	MYBPC3	chr11	46876450	47860184	rs2269434	chr11:47360412	0.9175	PHF21A	ENSG00000135365	247	0.46411	0.475234	0.0106306	0.0108462	0.0391786	1	0.526316	spleen	eQTL	pvalue	0.999675	1
chr11:63849101_64220132	PRDX5	chr11	63849101	64220132	rs11231749	chr11:64095178	1.0758	PYGM	ENSG00000068976	591	0.462545	0.447035	0.0260782	0.0251646	0.0391774	0	NA	spleen	sQTL	pvalue	2.61594e-08	5
chr17:40264534_40782389	STAT3	chr17	40264534	40782389	rs1026916	chr17:40529835	0.8784		ENSG00000267002	575	8.85672e-09	0.918579	4.07712e-10	0.0422469	0.0391738	-1	0.297391	blood	eQTL	pvalue	NA	NA
chr17:73033162_73583027	GRB2	chr17	73033162	73583027	rs9900529	chr17:73335776	1.0994	UNK	ENSG00000132478	1210	0.0327031	0.835922	0.00347359	0.0887491	0.039152	1	0.642975	blood	eQTL	pvalue	0.994321	1
chr17:40264534_40782389	STAT3	chr17	40264534	40782389	rs1026916	chr17:40529835	0.8784	LINC00910	ENSG00000188825	348	1.73339e-07	0.898748	1.19847e-08	0.0621002	0.0391517	0	NA	blood	sQTL	pvalue	NA	NA
chr7:26663520_27203139	HOXA1	chr7	26663520	27203139	rs10951154	chr7:27135314	0.9187		ENSG00000223561	219	0.586456	0.358157	0.0101076	0.00613373	0.0391458	1	0.6621	spleen	eQTL	pvalue	NA	NA
chr17:57475896_58223430	VMP1	chr17	57475896	58223430	rs2150879	chr17:57859210	1.1091	SCARNA20	ENSG00000252577	829	2.13895e-05	0.903247	1.365e-06	0.0576027	0.0391276	1	0.609168	blood	eQTL	pvalue	NA	NA
chr7:26663520_27203139	HOXA1	chr7	26663520	27203139	rs10951154	chr7:27135314	0.9187	SNX10	ENSG00000086300	984	0.426282	0.484064	0.0236818	0.0268527	0.0391197	0	NA	blood	sQTL	pvalue	0.00585751	9
chr22:22017142_22349088	MAPK1	chr22	22017142	22349088	rs9610458	chr22:22205353	1.121	ABHD17AP5	ENSG00000263366	733	9.1899e-07	0.902371	5.96328e-08	0.0585153	0.0391131	1	0.545703	blood	eQTL	pvalue	NA	NA
chr12:123192738_124002762	PITPNM2	chr12	123192738	124002762	rs7975763	chr12:123604053	0.886	GTF2H3	ENSG00000111358	1286	0.00040054	0.878225	3.75199e-05	0.0822273	0.0391096	-1	0.448678	blood	eQTL	pvalue	1.59171e-05	6
chr19:10423338_10625953	KEAP1	chr19	10423338	10625953	rs28834106	chr19:10592144	1.1381	PRKCSH	ENSG00000130175	149	3.18347e-05	0.948919	4.02082e-07	0.0119461	0.0391026	1	0.604027	blood	eQTL	pvalue	0.140789	5
chr11:65354926_66061233	TSGA10IP	chr11	65354926	66061233	rs531612	chr11:65705432	0.9155	SLC25A45	ENSG00000162241	1096	0.00355318	0.874407	0.000335821	0.0826037	0.0390998	1	0.296533	blood	eQTL	pvalue	7.2017e-07	8
chr14:103015542_103459588	TRAF3	chr14	103015542	103459588	rs12588969	chr14:103230758	0.9148		ENSG00000259088	477	0.00026468	0.930036	8.71741e-06	0.0305923	0.0390979	1	0.568134	blood	eQTL	pvalue	NA	NA
chr19:45110119_45187302	PVR	chr19	45110119	45187302	rs7260482	chr19:45143942	0.9152	ZNF233	ENSG00000159915	150	0.216145	0.735482	0.0021162	0.00716175	0.0390956	-1	0.166667	blood	eQTL	pvalue	3.27016e-17	9
chr3:169388322_169601046	LRRIQ4	chr3	169388322	169601046	rs10936602	chr3:169536637	1.1145		ENSG00000269984	317	0.00143908	0.938803	3.16902e-05	0.0206344	0.0390918	1	0.536278	blood	eQTL	pvalue	NA	NA
chr1:200671993_201056749	INAVA	chr1	200671993	201056749	rs59655222	chr1:200875897	1.1311	NA	ENSG00000273478	214	0.000142271	0.944275	2.49101e-06	0.0164942	0.039086	1	0.476636	blood	eQTL	pvalue	NA	NA
chr1:92450091_93431324	GFI1	chr1	92450091	93431324	rs58394161	chr1:92939959	0.8425	NA	ENSG00000069712	1269	3.44535e-10	0.876854	3.30465e-11	0.0840656	0.0390802	-1	0.546887	blood	eQTL	pvalue	NA	2
chr7:138679553_138742981	ZC3HAV1	chr7	138679553	138742981	rs10271373	chr7:138729795	0.9316	TBXAS1	ENSG00000059377	194	0.402464	0.544689	0.00586812	0.00790275	0.0390762	-1	0.907216	blood	eQTL	pvalue	1.37136e-08	8
chr3:169388322_169601046	LRRIQ4	chr3	169388322	169601046	rs10936602	chr3:169536637	1.1145		ENSG00000270096	317	0.001442	0.940708	2.88012e-05	0.0187498	0.0390717	1	0.580442	blood	eQTL	pvalue	NA	NA
chr1:157481253_157815203	FCRL3	chr1	157481253	157815203	rs2317231	chr1:157686337	1.1058	MRPL24	ENSG00000143314	557	0.000180839	0.930618	5.86223e-06	0.0301286	0.0390671	1	0.583483	blood	eQTL	pvalue	0.00149123	8
chr17:40264534_40782389	STAT3	chr17	40264534	40782389	rs1026916	chr17:40529835	0.8784	RAMP2	ENSG00000131477	668	8.90049e-09	0.923118	3.65008e-10	0.0378179	0.039064	1	0.248503	blood	eQTL	pvalue	0.00389299	7
chr11:65354926_66061233	TSGA10IP	chr11	65354926	66061233	rs531612	chr11:65705432	0.9155	DPF2	ENSG00000133884	1096	0.00352361	0.867131	0.000365534	0.0899159	0.0390637	-1	0.333942	blood	eQTL	pvalue	0.999787	1
chr10:5989954_6190329	IL2RA	chr10	5989954	6190329	rs12722559	chr10:6070273	1.2494	LINC02656	ENSG00000212743	726	1.30249e-20	0.907415	7.68815e-22	0.0535225	0.0390625	-1	0.53168	blood	eQTL	pvalue	NA	NA
chr21:39835031_39945134	ERG	chr21	39835031	39945134	rs2836438	chr21:39864727	0.9053	HMGN1	ENSG00000205581	286	0.472866	0.466152	0.0110628	0.0108667	0.0390519	1	0.381119	blood	eQTL	pvalue	0.425365	6
chr19:10423338_10625953	KEAP1	chr19	10423338	10625953	rs28834106	chr19:10592144	1.1381	TIMM29	ENSG00000142444	412	3.1132e-05	0.9341	8.95166e-07	0.02682	0.0390475	-1	0.490291	blood	eQTL	pvalue	NA	9
chr19:18164862_18409068	MPV17L2	chr19	18164862	18409068	rs4808760	chr19:18301979	0.8741	SLC25A42	ENSG00000181035	628	1.26844e-07	0.924168	5.055e-09	0.036791	0.0390405	-1	0.36465	blood	eQTL	pvalue	0.208308	3
chr17:34665281_34997201	ZNHIT3	chr17	34665281	34997201	rs4796224	chr17:34842521	0.9181	MRM1	ENSG00000278619	296	0.0175851	0.923362	0.000374758	0.0196388	0.0390393	1	0.712838	blood	eQTL	pvalue	5.92768e-05	NA
chr17:37471330_38219005	IKZF3	chr17	37471330	38219005	rs9909593	chr17:37970149	0.9311	TNS4	ENSG00000131746	993	0.336723	0.552993	0.0269786	0.0442674	0.0390378	-1	0.576032	spleen	eQTL	pvalue	0.000130733	5
chr6:36345180_36612323	ETV7	chr6	36345180	36612323	rs1076928	chr6:36348689	0.9266	FANCE	ENSG00000112039	191	0.151351	0.798562	0.00176917	0.00929552	0.0390221	-1	0.219895	blood	eQTL	pvalue	0.0031389	5
chr6:137407099_137466087	IL22RA2	chr6	137407099	137466087	rs62420820	chr6:137438057	1.1471	PERP	ENSG00000112378	88	1.39061e-07	0.954981	8.79583e-10	0.00600138	0.0390175	1	0.670455	blood	eQTL	pvalue	0.141632	6
chr11:118000454_118904452	PHLDB1	chr11	118000454	118904452	rs34026809	chr11:118480695	0.8643	SCN4B	ENSG00000177098	1729	6.53019e-05	0.847626	8.73076e-06	0.113287	0.0390131	1	0.546559	blood	eQTL	pvalue	0.00153523	10
chr19:10744807_11274530	SMARCA4	chr19	10744807	11274530	rs12609500	chr19:11173928	1.0997	FBXL12	ENSG00000127452	321	0.754896	0.176104	0.0243487	0.00564112	0.0390105	0	NA	blood	sQTL	pvalue	0.0145183	5
chr11:46876450_47860184	MYBPC3	chr11	46876450	47860184	rs2269434	chr11:47360412	0.9175	AGBL2	ENSG00000165923	1235	0.0329227	0.866179	0.00226763	0.0596212	0.0390092	1	0.691498	blood	eQTL	pvalue	6.81051e-12	5
chr3:100568229_101346033	IMPG2	chr3	100568229	101346033	rs111430408	chr3:100848597	1.1813	PDCL3P4	ENSG00000244119	1696	0.136374	0.670834	0.0259878	0.127797	0.0390068	1	0.647995	blood	eQTL	pvalue	NA	NA
chr8:144971080_145126375	PLEC	chr8	144971080	145126375	rs3923387	chr8:144986793	1.0732	MROH6	ENSG00000204839	262	0.451703	0.49032	0.00911644	0.00985682	0.0390042	0	NA	blood	sQTL	pvalue	1.27469e-10	8
chr19:45110119_45187302	PVR	chr19	45110119	45187302	rs7260482	chr19:45143942	0.9152	FOSB	ENSG00000125740	150	0.216145	0.735483	0.0021383	0.00723705	0.0389967	-1	0.786667	blood	eQTL	pvalue	0.852916	2
chr21:34666160_35187100	IFNGR2	chr21	34666160	35187100	rs9808753	chr21:34787312	1.0846	ITSN1	ENSG00000205726	732	0.505222	0.239522	0.146739	0.0695288	0.0389887	0	NA	blood	sQTL	pvalue	1	1
chr19:4353219_4519732	HDGFL2	chr19	4353219	4519732	rs12971909	chr19:4466466	0.9175	C19orf71	ENSG00000183397	434	0.412576	0.516414	0.0142422	0.0177877	0.0389802	1	0.460829	spleen	eQTL	pvalue	NA	10
chr1:160698276_160925186	SLAMF7	chr1	160698276	160925186	rs983494	chr1:160703965	1.1061	CD84	ENSG00000066294	485	0.0519088	0.878707	0.00169845	0.0287122	0.0389738	1	0.387629	blood	eQTL	pvalue	0.000390057	8
chr1:160613956_160649926	CD48	chr1	160613956	160649926	rs6427540	chr1:160634588	1.1225	RPSAP18	ENSG00000224261	84	0.320919	0.634097	0.00203313	0.00397825	0.0389724	1	0.27381	blood	eQTL	pvalue	NA	NA
chr8:128763162_128873806	MYC	chr8	128763162	128873806	rs6990534	chr8:128814091	0.8984	PCAT1	ENSG00000253438	203	0.0024757	0.947138	2.98737e-05	0.0113899	0.0389665	1	0.512315	blood	eQTL	pvalue	NA	NA
chr16:57045349_57110366	NLRC5	chr16	57045349	57110366	rs8062446	chr16:57077094	1.0885	MT1F	ENSG00000198417	201	0.303056	0.64196	0.0051491	0.0108683	0.0389662	1	0.606965	spleen	eQTL	pvalue	0.0538497	9
chr5:176525029_176837504	RGS14	chr5	176525029	176837504	rs67111717	chr5:176790162	1.1003	ARL10	ENSG00000175414	464	0.0474726	0.882353	0.00159618	0.0296285	0.0389499	1	0.614224	blood	eQTL	pvalue	4.90395e-05	7
chr16:57045349_57110366	NLRC5	chr16	57045349	57110366	rs8062446	chr16:57077094	1.0885		ENSG00000279803	201	0.298763	0.634508	0.00890771	0.0188791	0.0389419	-1	0.497512	blood	eQTL	pvalue	NA	NA
chr17:45312813_45874509	NPEPPS	chr17	45312813	45874509	rs11079784	chr17:45702280	1.1131	COPZ2	ENSG00000005243	1160	1.94312e-06	0.873548	1.94739e-07	0.0875079	0.0389418	1	0.457759	blood	eQTL	pvalue	0.00170949	9
chr6:159323833_159522796	TAGAP	chr6	159323833	159522796	rs1738074	chr6:159465977	0.8925	DYNLT1	ENSG00000146425	669	3.63279e-06	0.910621	2.0136e-07	0.0504354	0.0389397	-1	0.587444	blood	eQTL	pvalue	0.039211	9
chr1:160613956_160649926	CD48	chr1	160613956	160649926	rs6427540	chr1:160634588	1.1225	APOA2	ENSG00000158874	84	0.320287	0.632849	0.00267787	0.00525222	0.0389342	0	NA	blood	sQTL	pvalue	0.00943706	9
chr5:176525029_176837504	RGS14	chr5	176525029	176837504	rs67111717	chr5:176790162	1.1003		ENSG00000247679	515	0.0399238	0.887631	0.00144434	0.0320734	0.0389278	-1	0.493204	blood	eQTL	pvalue	NA	NA
chr20:44594575_44782428	CD40	chr20	44594575	44782428	rs6032662	chr20:44734310	1.1432	MMP9	ENSG00000100985	428	4.05201e-08	0.906463	2.44295e-09	0.0546115	0.0389258	-1	0.273364	blood	eQTL	pvalue	2.7877e-08	7
chr16:57045349_57110366	NLRC5	chr16	57045349	57110366	rs8062446	chr16:57077094	1.0885	MT1F	ENSG00000198417	201	0.303121	0.643763	0.00455507	0.00963505	0.0389257	1	0.487562	blood	eQTL	pvalue	0.0538497	9
chr19:16444965_16814328	EPS15L1	chr19	16444965	16814328	rs58166386	chr19:16559421	1.095	ABHD8	ENSG00000127220	605	0.0114141	0.899326	0.000631539	0.0497206	0.0389076	-1	0.543802	blood	eQTL	pvalue	0.642341	2
chr19:10744807_11274530	SMARCA4	chr19	10744807	11274530	rs12609500	chr19:11173928	1.0997	S1PR2	ENSG00000267534	1040	0.0260068	0.874946	0.00173725	0.0584075	0.0389024	1	0.465385	blood	eQTL	pvalue	0.127343	6
chr22:37251477_37323988	CSF2RB	chr22	37251477	37323988	rs5756405	chr22:37310954	1.0706	MPST	ENSG00000128309	223	0.4048	0.538905	0.00747828	0.00991684	0.0389	0	NA	spleen	sQTL	pvalue	0.00677647	8
chr3:159485268_159713078	IL12A	chr3	159485268	159713078	rs1014486	chr3:159691112	1.1108	IFT80	ENSG00000068885	454	9.4839e-05	0.934344	2.70994e-06	0.0266592	0.0388996	-1	0.477974	blood	eQTL	pvalue	1.44402e-10	6
chr18:56206955_56320360	ALPK2	chr18	56206955	56320360	rs4940730	chr18:56269737	1.0254	SEC11C	ENSG00000166562	270	0.0124455	0.926717	0.0002914	0.0216593	0.0388871	-1	0.396296	blood	eQTL	pvalue	0.694288	3
chr11:60760530_60835043	CD6	chr11	60760530	60835043	rs4939490	chr11:60793651	1.1464		ENSG00000279549	205	2.19488e-09	0.948546	2.9191e-11	0.0125764	0.0388777	-1	0.482927	blood	eQTL	pvalue	NA	NA
chr1:212844162_213056427	BATF3	chr1	212844162	213056427	rs9308424	chr1:212877776	0.9128	INTS7	ENSG00000143493	768	0.424406	0.454594	0.039673	0.0424561	0.03887	0	NA	spleen	sQTL	pvalue	0.86098	3
chr19:4353219_4519732	HDGFL2	chr19	4353219	4519732	rs12971909	chr19:4466466	0.9175	EBI3	ENSG00000105246	434	0.409116	0.512083	0.0177517	0.0221806	0.0388682	1	0.668203	spleen	eQTL	pvalue	0.0195996	5
chr19:4353219_4519732	HDGFL2	chr19	4353219	4519732	rs12971909	chr19:4466466	0.9175	DAPK3	ENSG00000167657	434	0.412802	0.516697	0.0140665	0.0175679	0.038866	0	NA	spleen	sQTL	pvalue	0.0611345	4
chr12:9445978_9939813	CLECL1	chr12	9445978	9939813	rs7977720	chr12:9866349	0.903		ENSG00000256427	1128	4.37115e-05	0.710557	1.54141e-05	0.250526	0.0388579	1	0.468972	spleen	eQTL	pvalue	NA	NA
chr11:46876450_47860184	MYBPC3	chr11	46876450	47860184	rs2269434	chr11:47360412	0.9175	CHRM4	ENSG00000180720	687	0.0341901	0.886884	0.00148888	0.0385823	0.0388544	-1	0.36099	blood	eQTL	pvalue	0.916844	1
chr6:127955546_128297436	PTPRK	chr6	127955546	128297436	rs802730	chr6:128280104	1.1211	YWHAZP4	ENSG00000213131	560	0.000112123	0.928798	3.89562e-06	0.0322316	0.0388543	-1	0.557143	blood	eQTL	pvalue	NA	NA
chr19:18164862_18409068	MPV17L2	chr19	18164862	18409068	rs4808760	chr19:18301979	0.8741	BISPR	ENSG00000282851	674	1.24933e-07	0.910244	6.99206e-09	0.0509043	0.0388519	-1	0.35905	blood	eQTL	pvalue	NA	NA
chr1:11853206_12099345	CLCN6	chr1	11853206	12099345	rs198398	chr1:11883342	1.189	FBXO2	ENSG00000116661	774	0.62103	0.267374	0.0508793	0.0218664	0.0388501	1	0.634367	blood	eQTL	pvalue	0.273383	6
chr12:6427052_6457062	TNFRSF1A	chr12	6427052	6457062	rs1800693	chr12:6440009	0.8808	C1RL	ENSG00000139178	47	1.43761e-07	0.958564	3.95345e-10	0.00259723	0.0388384	-1	0.276596	blood	eQTL	pvalue	0.000277417	7
chr17:57475896_58223430	VMP1	chr17	57475896	58223430	rs2150879	chr17:57859210	1.1091	WFDC21P	ENSG00000261040	829	2.13263e-05	0.900576	1.43515e-06	0.0605654	0.0388361	-1	0.429433	blood	eQTL	pvalue	NA	NA
chr3:159485268_159713078	IL12A	chr3	159485268	159713078	rs1014486	chr3:159691112	1.1108	BRD7P2	ENSG00000184100	454	9.42866e-05	0.928901	3.2693e-06	0.0321699	0.0388313	-1	0.460352	blood	eQTL	pvalue	NA	NA
chr22:37251477_37323988	CSF2RB	chr22	37251477	37323988	rs5756405	chr22:37310954	1.0706	TRIOBP	ENSG00000100106	223	0.405257	0.53784	0.00778494	0.010293	0.0388254	0	NA	blood	sQTL	pvalue	8.94617e-13	4
chr10:75154043_75706194	PLAU	chr10	75154043	75706194	rs17741873	chr10:75653800	1.0931		ENSG00000227540	558	0.491991	0.42312	0.0247865	0.0212779	0.038825	1	0.713262	spleen	eQTL	pvalue	NA	NA
chr11:118000454_118904452	PHLDB1	chr11	118000454	118904452	rs34026809	chr11:118480695	0.8643	CBL	ENSG00000110395	1537	6.76376e-05	0.87794	6.41026e-06	0.0831667	0.0388194	1	0.567339	blood	eQTL	pvalue	0.00678736	3
chr5:141414305_141597351	NDFIP1	chr5	141414305	141597351	rs249677	chr5:141539339	0.9256		ENSG00000272108	229	0.379811	0.562323	0.00769441	0.011353	0.0388191	-1	0.384279	spleen	eQTL	pvalue	NA	NA
chr1:160613956_160649926	CD48	chr1	160613956	160649926	rs6427540	chr1:160634588	1.1225	RPS23P10	ENSG00000224203	84	0.321254	0.63476	0.00175001	0.003419	0.0388164	1	0.75	blood	eQTL	pvalue	NA	NA
chr17:37471330_38219005	IKZF3	chr17	37471330	38219005	rs9909593	chr17:37970149	0.9311	MIEN1	ENSG00000141741	1263	0.325277	0.535605	0.0379185	0.0623982	0.0388013	0	NA	spleen	sQTL	pvalue	0.773017	4
chr19:10744807_11274530	SMARCA4	chr19	10744807	11274530	rs12609500	chr19:11173928	1.0997	ZNF700	ENSG00000196757	609	0.0269265	0.8878	0.00136919	0.045105	0.0387992	-1	0.315271	blood	eQTL	pvalue	4.39166e-11	9
chr3:159485268_159713078	IL12A	chr3	159485268	159713078	rs1014486	chr3:159691112	1.1108		ENSG00000260572	454	9.43751e-05	0.929773	3.18467e-06	0.0313363	0.0387928	-1	0.30837	blood	eQTL	pvalue	NA	NA
chr19:18164862_18409068	MPV17L2	chr19	18164862	18409068	rs4808760	chr19:18301979	0.8741	ANKLE1	ENSG00000160117	634	1.27145e-07	0.926335	4.79197e-09	0.0348739	0.0387908	-1	0.463722	blood	eQTL	pvalue	8.12215e-14	8
chr1:160698276_160925186	SLAMF7	chr1	160698276	160925186	rs983494	chr1:160703965	1.1061	FCGR2C	ENSG00000244682	485	0.0507036	0.858306	0.00291384	0.0492864	0.0387903	1	0.676289	blood	eQTL	pvalue	NA	NA
chr22:37251477_37323988	CSF2RB	chr22	37251477	37323988	rs5756405	chr22:37310954	1.0706	PDXP	ENSG00000241360	223	0.403405	0.537048	0.00892126	0.011838	0.0387878	1	0.313901	spleen	eQTL	pvalue	0.0427153	8
chr21:39835031_39945134	ERG	chr21	39835031	39945134	rs2836438	chr21:39864727	0.9053		ENSG00000235888	286	0.472061	0.459276	0.015164	0.0147145	0.0387838	0	NA	spleen	sQTL	pvalue	NA	NA
chr16:29841225_30438138	TBX6	chr16	29841225	30438138	rs3809627	chr16:30103160	0.9076	C16orf54	ENSG00000185905	449	0.00796243	0.92392	0.000251058	0.0290928	0.0387739	0	NA	blood	sQTL	pvalue	0.668081	6
chr5:6633447_6821401	TENT4A	chr5	6633447	6821401	rs34681760	chr5:6712834	1.0835	ADCY2	ENSG00000078295	661	0.238342	0.654598	0.0182396	0.0500558	0.0387643	-1	0.458396	spleen	eQTL	pvalue	0.999995	1
chr19:45110119_45187302	PVR	chr19	45110119	45187302	rs7260482	chr19:45143942	0.9152	APOC4	ENSG00000267467	150	0.216019	0.735055	0.00231795	0.00784859	0.0387599	-1	0.353333	blood	eQTL	pvalue	0.000150692	10
chr19:16444965_16814328	EPS15L1	chr19	16444965	16814328	rs58166386	chr19:16559421	1.095	CYP4F22	ENSG00000171954	285	0.0120251	0.931671	0.000224289	0.0173386	0.0387412	-1	0.308772	blood	eQTL	pvalue	0.000303611	5
chr21:39835031_39945134	ERG	chr21	39835031	39945134	rs2836438	chr21:39864727	0.9053	PSMG1	ENSG00000183527	286	0.472915	0.4662	0.011171	0.0109736	0.0387404	0	NA	blood	sQTL	pvalue	0.0129744	6
chr2:68537842_68865032	PLEK	chr2	68537842	68865032	rs12622670	chr2:68646536	1.1127	PPP3R1	ENSG00000221823	875	3.69843e-05	0.907313	2.19914e-06	0.0539113	0.0387367	0	NA	blood	sQTL	pvalue	0.88982	4
chr11:63849101_64220132	PRDX5	chr11	63849101	64220132	rs11231749	chr11:64095178	1.0758	TRPT1	ENSG00000149743	591	0.461001	0.445543	0.027847	0.0268746	0.0387343	-1	0.482234	spleen	eQTL	pvalue	0.00867585	6
chr19:49738081_49925208	CD37	chr19	49738081	49925208	rs1465697	chr19:49837246	0.8831	SEC1P	ENSG00000232871	398	7.25733e-06	0.941083	1.55902e-07	0.0201776	0.0387315	1	0.236181	blood	eQTL	pvalue	NA	NA
chr1:160698276_160925186	SLAMF7	chr1	160698276	160925186	rs983494	chr1:160703965	1.1061	TAGLN2	ENSG00000158710	414	0.0519363	0.876179	0.00185809	0.0313078	0.0387193	0	NA	blood	sQTL	pvalue	0.00329073	6
chr22:37250026_37277844	NCF4	chr22	37250026	37277844	rs760517	chr22:37258986	1.0877	ANKRD54	ENSG00000100124	88	0.716957	0.236251	0.00610288	0.0019723	0.0387171	0	NA	spleen	sQTL	pvalue	0.0153085	5
chr8:144971080_145126375	PLEC	chr8	144971080	145126375	rs3923387	chr8:144986793	1.0732		ENSG00000254533	262	0.450764	0.489755	0.00997136	0.0107952	0.0387147	1	0.790076	spleen	eQTL	pvalue	NA	NA
chr16:57045349_57110366	NLRC5	chr16	57045349	57110366	rs8062446	chr16:57077094	1.0885	MT1JP	ENSG00000255986	201	0.302641	0.64108	0.00564736	0.011924	0.0387068	1	0.577114	spleen	eQTL	pvalue	NA	NA
chr10:75154043_75706194	PLAU	chr10	75154043	75706194	rs17741873	chr10:75653800	1.0931	AP3M1	ENSG00000185009	558	0.491167	0.42241	0.0256753	0.0220424	0.0387054	0	NA	spleen	sQTL	pvalue	0.768618	4
chr16:11020235_11325215	CLEC16A	chr16	11020235	11325215	rs6498163	chr16:11213951	0.8293	SNX29	ENSG00000048471	587	7.3644e-19	0.928197	2.62925e-20	0.0331	0.0387032	-1	0.356048	blood	eQTL	pvalue	1.78493e-06	4
chr17:40264534_40782389	STAT3	chr17	40264534	40782389	rs1026916	chr17:40529835	0.8784	PLEKHH3	ENSG00000068137	668	8.6621e-09	0.898394	6.0687e-10	0.0629031	0.0387027	-1	0.26497	blood	eQTL	pvalue	0.00376066	4
chr1:212844162_213056427	BATF3	chr1	212844162	213056427	rs9308424	chr1:212877776	0.9128	ATF3	ENSG00000162772	768	0.436974	0.468056	0.027188	0.0290832	0.0386995	0	NA	spleen	sQTL	pvalue	0.276113	5
chr16:11020235_11325362	CLEC16A	chr16	11020235	11325362	rs2286974	chr16:11114512	0.8477	SNX29	ENSG00000048471	589	7.36341e-19	0.928072	2.63957e-20	0.03323	0.038698	-1	0.354839	blood	eQTL	pvalue	1.78493e-06	4
chr4:121992040_122147741	TNIP3	chr4	121992040	122147741	rs17051321	chr4:122119449	0.9097	PRDM5	ENSG00000138738	307	0.0148574	0.888442	0.000954794	0.057056	0.0386894	-1	0.576547	blood	eQTL	pvalue	0.742419	5
chr11:65354926_66061233	TSGA10IP	chr11	65354926	66061233	rs531612	chr11:65705432	0.9155	NA	ENSG00000258297	1000	0.00364678	0.895936	0.000250393	0.0614775	0.0386892	1	0.564	blood	eQTL	pvalue	NA	NA
chr19:10744807_11274530	SMARCA4	chr19	10744807	11274530	rs12609500	chr19:11173928	1.0997	ELOF1	ENSG00000130165	1040	0.0258529	0.869768	0.00189758	0.0638016	0.0386797	-1	0.514423	blood	eQTL	pvalue	0.403136	8
chr19:4353219_4519732	HDGFL2	chr19	4353219	4519732	rs12971909	chr19:4466466	0.9175	MIR637	ENSG00000283928	434	0.418973	0.49449	0.0219731	0.0258949	0.0386685	-1	0.587558	blood	eQTL	pvalue	NA	NA
chr1:32347320_33034616	LCK	chr1	32347320	33034616	rs79979643	chr1:32738415	0.8736		ENSG00000229447	352	0.180964	0.748975	0.00611637	0.0252758	0.0386682	-1	0.420455	blood	eQTL	pvalue	NA	NA
chr6:6992891_7245458	RREB1	chr6	6992891	7245458	rs12211604	chr6:7100029	0.9111	LY86-AS1	ENSG00000216863	576	0.0354395	0.886429	0.00151913	0.0379585	0.0386543	1	0.496528	blood	eQTL	pvalue	NA	NA
chr12:94644704_94880742	PLXNC1	chr12	94644704	94880742	rs61708525	chr12:94661453	1.0832		ENSG00000186076	433	0.609569	0.322027	0.0195048	0.0102655	0.0386335	1	0.672055	blood	eQTL	pvalue	NA	NA
chr5:133827615_134321836	JADE2	chr5	133827615	134321836	rs2084007	chr5:133891282	1.0826	JADE2	ENSG00000043143	491	0.120863	0.805499	0.00457227	0.0304336	0.0386328	1	0.297352	blood	eQTL	pvalue	NA	1
chr5:35728440_36153781	IL7R	chr5	35728440	36153781	rs10063294	chr5:35877505	0.9057	NA	ENSG00000279400	887	8.51808e-05	0.894536	6.35892e-06	0.0667403	0.0386319	1	0.579481	blood	eQTL	pvalue	NA	NA
chr15:90831146_91201561	ZNF774	chr15	90831146	91201561	rs6496663	chr15:90887584	0.9043	HDDC3	ENSG00000184508	914	0.00403186	0.907638	0.000219969	0.0494801	0.0386298	0	NA	blood	sQTL	pvalue	0.0718306	9
chr15:90831146_91201561	ZNF774	chr15	90831146	91201561	rs6496663	chr15:90887584	0.9043	NA	ENSG00000224441	914	0.00403186	0.907638	0.000219969	0.0494801	0.0386298	0	NA	blood	sQTL	pvalue	NA	NA
chr19:49738081_49925208	CD37	chr19	49738081	49925208	rs1465697	chr19:49837246	0.8831	PRR12	ENSG00000126464	398	7.27653e-06	0.943573	1.37544e-07	0.0177971	0.0386224	-1	0.640704	blood	eQTL	pvalue	0.99997	1
chr16:57045349_57110366	NLRC5	chr16	57045349	57110366	rs8062446	chr16:57077094	1.0885	ADGRG5	ENSG00000159618	201	0.303273	0.642418	0.0050432	0.0106443	0.0386222	-1	0.338308	spleen	eQTL	pvalue	NA	3
chr6:16604573_16704067	ATXN1	chr6	16604573	16704067	rs719316	chr6:16672760	1.0674	ATXN1	ENSG00000124788	311	0.733972	0.181463	0.0368683	0.00907649	0.0386207	0	NA	blood	sQTL	pvalue	0.398661	2
chr7:26663520_27203139	HOXA1	chr7	26663520	27203139	rs10951154	chr7:27135314	0.9187	HOXA9	ENSG00000078399	984	0.408196	0.468407	0.0394963	0.0452837	0.0386169	-1	0.293699	spleen	eQTL	pvalue	0.000100013	9
chr12:9445978_9939813	CLECL1	chr12	9445978	9939813	rs7977720	chr12:9866349	0.903	MFAP5	ENSG00000197614	701	0.0690896	0.835845	0.00431323	0.0521428	0.0386097	1	0.475036	blood	eQTL	pvalue	0.348684	5
chr16:11031156_11498745	RMI2	chr16	11031156	11498745	rs34947566	chr16:11412926	1.1412	LITAF	ENSG00000189067	1334	5.8397e-19	0.736034	1.78831e-19	0.225359	0.038607	-1	0.416042	blood	eQTL	pvalue	0.313932	8
chr5:6633447_6821401	TENT4A	chr5	6633447	6821401	rs34681760	chr5:6712834	1.0835	LINC02145	ENSG00000250490	661	0.236404	0.649276	0.0202201	0.0554951	0.0386052	0	NA	spleen	sQTL	pvalue	NA	NA
chr19:4353219_4519732	HDGFL2	chr19	4353219	4519732	rs12971909	chr19:4466466	0.9175	FZR1	ENSG00000105325	393	0.412607	0.515353	0.0148843	0.0185521	0.0386032	1	0.56743	spleen	eQTL	pvalue	0.997948	1
chr17:57475896_58223430	VMP1	chr17	57475896	58223430	rs2150879	chr17:57859210	1.1091	RAD51C	ENSG00000108384	387	0.436828	0.490175	0.0162255	0.0181684	0.0386031	0	NA	blood	sQTL	pvalue	4.27809e-09	9
chr5:158670938_158862238	IL12B	chr5	158670938	158862238	rs2546890	chr5:158759900	1.1241	EBF1	ENSG00000164330	356	1.34166e-06	0.934878	3.81141e-08	0.0265195	0.0386013	-1	0.351124	blood	eQTL	pvalue	0.996264	1
chr2:231046312_231217225	SP140	chr2	231046312	231217225	rs35540610	chr2:231121829	1.1447	RPS28P4	ENSG00000237039	220	3.06439e-06	0.947186	4.60958e-08	0.0142094	0.0386012	1	0.418182	blood	eQTL	pvalue	NA	NA
chr21:34666160_35187100	IFNGR2	chr21	34666160	35187100	rs9808753	chr21:34787312	1.0846	PAXBP1	ENSG00000159086	681	0.622042	0.286802	0.0359992	0.0165594	0.0385972	1	0.393539	spleen	eQTL	pvalue	0.99997	1
chr19:4353219_4519732	HDGFL2	chr19	4353219	4519732	rs12971909	chr19:4466466	0.9175	LRG1	ENSG00000171236	434	0.41072	0.51409	0.0162693	0.0203254	0.0385951	0	NA	spleen	sQTL	pvalue	3.4235e-05	10
chr1:2407781_2779397	PRXL2B	chr1	2407781	2779397	rs6670198	chr1:2520527	0.865	PRKCZ	ENSG00000067606	580	1.32046e-11	0.920139	5.92751e-13	0.0412663	0.0385946	0	NA	blood	sQTL	pvalue	0.266924	2
chr1:101213532_101663312	SLC30A7	chr1	101213532	101663312	rs11578655	chr1:101412902	0.8673	SASS6	ENSG00000156876	555	7.57283e-10	0.931012	2.47549e-11	0.0303953	0.0385922	-1	0.322523	blood	eQTL	pvalue	4.9988e-05	4
chr19:16444965_16814328	EPS15L1	chr19	16444965	16814328	rs58166386	chr19:16559421	1.095	CPAMD8	ENSG00000160111	605	0.0114364	0.901081	0.00061322	0.0482775	0.0385919	-1	0.277686	blood	eQTL	pvalue	2.01802e-14	4
chr1:101212872_101621089	EXTL2	chr1	101212872	101621089	rs74449127	chr1:101290432	1.2177	SASS6	ENSG00000156876	556	7.57255e-10	0.930978	2.47838e-11	0.0304309	0.0385908	-1	0.321942	blood	eQTL	pvalue	4.9988e-05	4
chr2:24688055_25386524	ADCY3	chr2	24688055	25386524	rs11125803	chr2:25052177	0.9271	ITSN2	ENSG00000198399	1382	0.44714	0.411581	0.0534904	0.0491979	0.0385904	-1	0.534732	blood	eQTL	pvalue	0.0244337	3
chr2:24688055_25386524	ADCY3	chr2	24688055	25386524	rs11125803	chr2:25052177	0.9271	RAB10	ENSG00000084733	219	0.646707	0.292533	0.0152953	0.00688014	0.0385839	0	NA	spleen	sQTL	pvalue	0.944405	2
chr11:14376802_15361047	PDE3B	chr11	14376802	15361047	.	chr11:14868316	0.7068	BTBD10	ENSG00000148925	150	0.427893	0.516747	0.00761767	0.00916092	0.0385813	0	NA	spleen	sQTL	pvalue	0.47732	4
chr12:6427052_6457062	TNFRSF1A	chr12	6427052	6457062	rs1800693	chr12:6440009	0.8808	C12orf57	ENSG00000111678	47	1.43796e-07	0.958799	3.99139e-10	0.00262279	0.0385779	0	NA	blood	sQTL	pvalue	0.0603361	10
chr1:200671993_201056749	INAVA	chr1	200671993	201056749	rs59655222	chr1:200875897	1.1311	RNPEP	ENSG00000176393	259	3.10295e-05	0.944655	5.51499e-07	0.0167511	0.0385619	1	0.413127	blood	eQTL	pvalue	4.80666e-11	8
chr16:29841225_30438138	TBX6	chr16	29841225	30438138	rs3809627	chr16:30103160	0.9076		ENSG00000278078	401	0.00801326	0.929761	0.000202576	0.0234658	0.0385577	0	NA	blood	sQTL	pvalue	NA	NA
chr2:65536082_65713102	SPRED2	chr2	65536082	65713102	rs13385171	chr2:65661843	1.0724		ENSG00000226756	422	0.49564	0.430907	0.0186877	0.0162084	0.038557	-1	0.488152	spleen	eQTL	pvalue	NA	NA
chr19:49738081_49925208	CD37	chr19	49738081	49925208	rs1465697	chr19:49837246	0.8831	ALDH16A1	ENSG00000161618	398	6.99643e-06	0.907251	4.18151e-07	0.0541845	0.0385566	1	0.615578	blood	eQTL	pvalue	1.35195e-07	7
chr17:73033162_73583027	GRB2	chr17	73033162	73583027	rs9900529	chr17:73335776	1.0994		ENSG00000264853	1210	0.0328642	0.840041	0.0033351	0.0852098	0.0385501	-1	0.398347	blood	eQTL	pvalue	NA	NA
chr14:75945376_76028941	BATF	chr14	75945376	76028941	rs34695601	chr14:76014298	1.1157	YLPM1	ENSG00000119596	181	0.0125442	0.937956	0.000145067	0.0108084	0.0385461	-1	0.348066	blood	eQTL	pvalue	0.999933	1
chr16:57045349_57110366	NLRC5	chr16	57045349	57110366	rs8062446	chr16:57077094	1.0885	DOK4	ENSG00000125170	201	0.303705	0.643334	0.00463756	0.00978513	0.0385374	1	0.472637	spleen	eQTL	pvalue	0.197603	4
chr11:63849101_64220132	PRDX5	chr11	63849101	64220132	rs11231749	chr11:64095178	1.0758	SNX15	ENSG00000110025	591	0.444956	0.434922	0.0412782	0.0403088	0.0385348	-1	0.600677	blood	eQTL	pvalue	0.000705751	6
chr22:37251477_37323988	CSF2RB	chr22	37251477	37323988	rs5756405	chr22:37310954	1.0706	MYH9	ENSG00000100345	223	0.404875	0.539006	0.00756134	0.0100278	0.0385302	0	NA	spleen	sQTL	pvalue	1	1
chr19:10744807_11274530	SMARCA4	chr19	10744807	11274530	rs12609500	chr19:11173928	1.0997	CDC37	ENSG00000105401	1040	0.0260968	0.877975	0.00165799	0.0557412	0.0385289	-1	0.447115	blood	eQTL	pvalue	0.962358	2
chr19:16444965_16814328	EPS15L1	chr19	16444965	16814328	rs58166386	chr19:16559421	1.095		ENSG00000279203	70	0.0465341	0.91028	0.000228458	0.00443047	0.0385269	-1	0.671429	blood	eQTL	pvalue	NA	NA
chr19:47540310_47753426	SAE1	chr19	47540310	47753426	rs11083862	chr19:47638539	1.106	SULT2A1	ENSG00000105398	230	0.00223965	0.94578	3.18986e-05	0.0134319	0.038517	-1	0.408696	blood	eQTL	pvalue	1.38584e-07	10
chr17:57475896_58223430	VMP1	chr17	57475896	58223430	rs2150879	chr17:57859210	1.1091	RNFT1-DT	ENSG00000267302	829	2.13456e-05	0.901393	1.42355e-06	0.060076	0.0385079	0	NA	blood	sQTL	pvalue	NA	NA
chr19:10258259_10897760	TYK2	chr19	10258259	10897760	rs34536443	chr19:10463118	1.3037	S1PR5	ENSG00000180739	1306	2.86332e-05	0.859243	3.40765e-06	0.10222	0.0385044	0	NA	blood	sQTL	pvalue	0.0574133	6
chr19:18164862_18409068	MPV17L2	chr19	18164862	18409068	rs4808760	chr19:18301979	0.8741	COPE	ENSG00000105669	674	1.25074e-07	0.911274	6.89869e-09	0.0502243	0.0385014	0	NA	blood	sQTL	pvalue	0.616648	3
chr19:10258259_10897760	TYK2	chr19	10258259	10897760	rs34536443	chr19:10463118	1.3037	ZNF653	ENSG00000161914	607	0.0681956	0.842666	0.00379456	0.0468493	0.0384947	1	0.640857	blood	eQTL	pvalue	0.142112	4
chr1:25270572_25305783	RUNX3	chr1	25270572	25305783	rs6672420	chr1:25291010	0.9316	SELENON	ENSG00000162430	108	0.454675	0.4984	0.00404442	0.00439488	0.0384857	-1	0.87037	spleen	eQTL	pvalue	NA	6
chr11:118000454_118904452	PHLDB1	chr11	118000454	118904452	rs34026809	chr11:118480695	0.8643	HMBS	ENSG00000256269	1729	6.53874e-05	0.848735	8.68661e-06	0.112715	0.038476	-1	0.43262	blood	eQTL	pvalue	0.944814	2
chr4:121992040_122147741	TNIP3	chr4	121992040	122147741	rs17051321	chr4:122119449	0.9097	EXOSC9	ENSG00000123737	307	0.0154862	0.926041	0.000329562	0.0196686	0.0384745	0	NA	blood	sQTL	pvalue	1.87139e-06	7
chr19:10423338_10625953	KEAP1	chr19	10423338	10625953	rs28834106	chr19:10592144	1.1381	S1PR2	ENSG00000267534	412	3.05195e-05	0.915722	1.52677e-06	0.0457716	0.0384745	-1	0.485437	blood	eQTL	pvalue	0.127343	6
chr19:4353219_4519732	HDGFL2	chr19	4353219	4519732	rs12971909	chr19:4466466	0.9175	CACTIN-AS1	ENSG00000226800	434	0.413047	0.517003	0.0139969	0.0174811	0.0384726	-1	0.375576	spleen	eQTL	pvalue	NA	NA
chr1:92450091_93431324	GFI1	chr1	92450091	93431324	rs58394161	chr1:92939959	0.8425	DNTTIP2	ENSG00000067334	109	9.0776e-06	0.954882	6.34777e-08	0.00663881	0.0384704	-1	0.119266	blood	eQTL	pvalue	0.000217904	5
chr8:144971080_145126375	PLEC	chr8	144971080	145126375	rs3923387	chr8:144986793	1.0732	GPT	ENSG00000167701	262	0.450656	0.489638	0.0102054	0.0110498	0.0384507	1	0.79771	spleen	eQTL	pvalue	2.84324e-15	9
chr3:121334409_121729409	IQCB1	chr3	121334409	121729409	rs2331964	chr3:121542898	1.1042	RPL7AP11	ENSG00000242445	853	0.000100986	0.918819	4.68914e-06	0.0426256	0.0384497	-1	0.610785	blood	eQTL	pvalue	NA	NA
chr11:65354926_66061233	TSGA10IP	chr11	65354926	66061233	rs531612	chr11:65705432	0.9155	MAJIN	ENSG00000168070	618	0.0082463	0.895624	0.00052665	0.0571606	0.038442	1	0.605178	blood	eQTL	pvalue	NA	6
chr22:22017142_22349088	MAPK1	chr22	22017142	22349088	rs9610458	chr22:22205353	1.121	LINC01637	ENSG00000237476	638	8.94033e-07	0.877612	8.55588e-08	0.0839489	0.0384381	-1	0.315047	blood	eQTL	pvalue	NA	NA
chr19:49738081_49925208	CD37	chr19	49738081	49925208	rs1465697	chr19:49837246	0.8831	FCGRT	ENSG00000104870	398	7.26869e-06	0.942556	1.46865e-07	0.0190061	0.0384303	1	0.369347	blood	eQTL	pvalue	0.825587	4
chr17:57475896_58223430	VMP1	chr17	57475896	58223430	rs2150879	chr17:57859210	1.1091	SKA2	ENSG00000182628	829	2.10674e-05	0.889644	1.70362e-06	0.071903	0.0384298	1	0.390832	blood	eQTL	pvalue	0.000501074	10
chr14:69165341_69314956	ZFP36L1	chr14	69165341	69314956	rs12434551	chr14:69253364	1.1095	ACTN1	ENSG00000072110	443	7.71568e-05	0.921079	3.38941e-06	0.0404235	0.0384172	1	0.665914	blood	eQTL	pvalue	0.999931	1
chr19:4353219_4519732	HDGFL2	chr19	4353219	4519732	rs12971909	chr19:4466466	0.9175	SHD	ENSG00000105251	434	0.413	0.516945	0.0140793	0.0175845	0.0383909	-1	0.74424	spleen	eQTL	pvalue	5.18497e-06	7
chr17:34665281_34997201	ZNHIT3	chr17	34665281	34997201	rs4796224	chr17:34842521	0.9181	CCL14	ENSG00000276409	296	0.01753	0.920468	0.000442029	0.0231718	0.0383879	0	NA	blood	sQTL	pvalue	0.000121912	NA
chr2:191907655_192030391	STAT4	chr2	191907655	192030391	rs6738544	chr2:191989356	1.0684	INPP1	ENSG00000151689	189	0.595248	0.351217	0.0095514	0.00559728	0.0383862	-1	0.148148	blood	eQTL	pvalue	0.000237352	8
chr15:90831146_91201561	ZNF774	chr15	90831146	91201561	rs6496663	chr15:90887584	0.9043	MIR9-3HG	ENSG00000255571	249	0.00445691	0.945253	5.60946e-05	0.0118586	0.0383759	1	0.325301	blood	eQTL	pvalue	NA	NA
chr19:16444965_16814328	EPS15L1	chr19	16444965	16814328	rs58166386	chr19:16559421	1.095	TMEM38A	ENSG00000072954	605	0.0114247	0.90016	0.00062766	0.0494155	0.0383718	1	0.520661	blood	eQTL	pvalue	0.0307602	6
chr22:37250026_37277844	NCF4	chr22	37250026	37277844	rs760517	chr22:37258986	1.0877	KCTD17	ENSG00000100379	88	0.716286	0.236029	0.00703385	0.00227941	0.0383716	0	NA	spleen	sQTL	pvalue	0.051117	5
chr7:26663520_27203139	HOXA1	chr7	26663520	27203139	rs10951154	chr7:27135314	0.9187		ENSG00000214870	984	0.404356	0.459165	0.0459605	0.052152	0.0383664	1	0.544715	blood	eQTL	pvalue	NA	NA
chr9:100551768_100895720	TRIM14	chr9	100551768	100895720	rs7855251	chr9:100868189	1.1164	COL15A1	ENSG00000204291	260	0.0119876	0.935115	0.000184411	0.014347	0.0383657	-1	0.384615	blood	eQTL	pvalue	3.68386e-06	3
chr1:92929865_93512762	DIPK1A	chr1	92929865	93512762	rs1415069	chr1:93426869	0.9313	RPL5	ENSG00000122406	870	3.61176e-10	0.919211	1.66943e-11	0.0424494	0.0383391	-1	0.322989	blood	eQTL	pvalue	0.994762	1
chr5:176525029_176837504	RGS14	chr5	176525029	176837504	rs67111717	chr5:176790162	1.1003	PRR7	ENSG00000131188	515	0.0396356	0.881224	0.00175799	0.0390472	0.038335	-1	0.464078	blood	eQTL	pvalue	0.724989	3
chr1:160162872_160430469	VANGL2	chr1	160162872	160430469	rs3737798	chr1:160389984	1.0911	TOMM40L	ENSG00000158882	345	0.0494326	0.886848	0.00134256	0.0240479	0.0383293	1	0.718841	blood	eQTL	pvalue	0.744036	3
chr10:75154043_75706194	PLAU	chr10	75154043	75706194	rs17741873	chr10:75653800	1.0931	NPM1P24	ENSG00000215086	507	0.497949	0.423271	0.0218857	0.0185651	0.0383293	-1	0.140039	spleen	eQTL	pvalue	NA	NA
chr7:149128286_149433143	ZNF746	chr7	149128286	149433143	rs354033	chr7:149289464	1.114		ENSG00000280149	573	0.000659446	0.929175	2.26082e-05	0.0318171	0.0383262	-1	0.376963	blood	eQTL	pvalue	NA	NA
chr22:50935082_51045816	ODF3B	chr22	50935082	51045816	rs140522	chr22:50971266	0.8953		ENSG00000235111	413	0.000155068	0.916559	7.61323e-06	0.0449611	0.038317	1	0.583535	blood	eQTL	pvalue	NA	NA
chr6:119066020_119449385	MCM9 - ASF1A	chr6	119066020	119449385	rs11542663	chr6:119215402	1.0833	MCM9	ENSG00000111877	901	0.276161	0.608808	0.0239521	0.052765	0.0383132	0	NA	blood	sQTL	pvalue	0.00391783	5
chr7:26663520_27203139	HOXA1	chr7	26663520	27203139	rs10951154	chr7:27135314	0.9187	HOXA5	ENSG00000106004	984	0.416204	0.477597	0.0316343	0.0362622	0.0383028	0	NA	spleen	sQTL	pvalue	0.796213	7
chr12:9445978_9939813	CLECL1	chr12	9445978	9939813	rs7977720	chr12:9866349	0.903	YBX3	ENSG00000060138	230	8.77379e-05	0.947867	1.27553e-06	0.0137418	0.0383021	0	NA	blood	sQTL	pvalue	0.00662807	6
chr2:112423188_113109590	MERTK	chr2	112423188	113109590	rs57116599	chr2:112770799	0.8869	POLR1B	ENSG00000125630	1372	5.33536e-05	0.334631	9.99624e-05	0.626921	0.0382949	1	0.413994	blood	eQTL	pvalue	0.912208	1
chr17:57475896_58223430	VMP1	chr17	57475896	58223430	rs2150879	chr17:57859210	1.1091		ENSG00000273702	829	2.14673e-05	0.906532	1.30715e-06	0.0551606	0.0382848	-1	0.505428	blood	eQTL	pvalue	NA	NA
chr22:37251477_37323988	CSF2RB	chr22	37251477	37323988	rs5756405	chr22:37310954	1.0706	EIF3D	ENSG00000100353	223	0.404667	0.538729	0.00787415	0.0104445	0.0382848	1	0.524664	spleen	eQTL	pvalue	0.994222	1
chr1:160698276_160925186	SLAMF7	chr1	160698276	160925186	rs983494	chr1:160703965	1.1061	APOA2	ENSG00000158874	485	0.0485398	0.821677	0.00510615	0.0863981	0.0382794	-1	0.319588	blood	eQTL	pvalue	0.00943706	9
chr1:120135045_120341256	PHGDH	chr1	120135045	120341256	rs483180	chr1:120267505	0.8974	TBX15	ENSG00000092607	440	0.00114115	0.933616	3.29709e-05	0.0269364	0.0382736	-1	0.665909	blood	eQTL	pvalue	0.877334	3
chr19:16444965_16814328	EPS15L1	chr19	16444965	16814328	rs58166386	chr19:16559421	1.095	SMIM7	ENSG00000214046	605	0.0114717	0.903862	0.000582051	0.045822	0.038262	-1	0.666116	blood	eQTL	pvalue	0.417815	9
chr16:29841225_30438138	TBX6	chr16	29841225	30438138	rs3809627	chr16:30103160	0.9076	CD19	ENSG00000177455	85	0.0239121	0.93369	0.000104411	0.00403868	0.0382547	1	0.588235	blood	eQTL	pvalue	0.853622	2
chr21:39835031_39945134	ERG	chr21	39835031	39945134	rs2836438	chr21:39864727	0.9053	BRWD1-AS2	ENSG00000255568	286	0.472041	0.459256	0.0154551	0.0149983	0.0382495	-1	0.234266	spleen	eQTL	pvalue	NA	NA
chr1:200671993_201056749	INAVA	chr1	200671993	201056749	rs59655222	chr1:200875897	1.1311	LINC00862	ENSG00000203721	868	3.62113e-06	0.90374	2.32624e-07	0.0580188	0.0382372	-1	0.443548	blood	eQTL	pvalue	NA	NA
chr10:75154043_75706194	PLAU	chr10	75154043	75706194	rs17741873	chr10:75653800	1.0931	CAMK2G	ENSG00000148660	558	0.490684	0.421995	0.0264134	0.0226777	0.0382292	-1	0.329749	spleen	eQTL	pvalue	0.994506	1
chr19:18164862_18409068	MPV17L2	chr19	18164862	18409068	rs4808760	chr19:18301979	0.8741	KLHL26	ENSG00000167487	674	1.26549e-07	0.922016	5.4622e-09	0.0397586	0.038225	1	0.670623	blood	eQTL	pvalue	6.67074e-05	6
chr2:43313584_43361560	ZFP36L2	chr2	43313584	43361560	rs12478539	chr2:43355324	1.1311	FTOP1	ENSG00000226491	171	9.7739e-06	0.951699	1.03826e-07	0.0100714	0.0382196	-1	0.380117	blood	eQTL	pvalue	NA	NA
chr17:37471330_38219005	IKZF3	chr17	37471330	38219005	rs9909593	chr17:37970149	0.9311	IKZF3	ENSG00000161405	1263	0.324366	0.534104	0.0390527	0.0642664	0.0382115	0	NA	spleen	sQTL	pvalue	0.994922	2
chr22:50935082_51045816	ODF3B	chr22	50935082	51045816	rs140522	chr22:50971266	0.8953	DENND6B	ENSG00000205593	413	0.000157303	0.92977	5.39656e-06	0.0318592	0.038208	1	0.663438	blood	eQTL	pvalue	0.0310203	5
chr7:138679553_138742981	ZC3HAV1	chr7	138679553	138742981	rs10271373	chr7:138729795	0.9316	TRIM24	ENSG00000122779	194	0.402424	0.544635	0.00628007	0.00846116	0.0381988	0	NA	blood	sQTL	pvalue	0.999995	1
chr19:10744807_11274530	SMARCA4	chr19	10744807	11274530	rs12609500	chr19:11173928	1.0997	TMED1	ENSG00000099203	1040	0.00213251	0.0717439	0.025632	0.862298	0.038194	-1	0.610577	blood	eQTL	pvalue	0.000162417	9
chr19:49738081_49925208	CD37	chr19	49738081	49925208	rs1465697	chr19:49837246	0.8831	ADM5	ENSG00000224420	398	7.27007e-06	0.942734	1.47317e-07	0.0190649	0.0381932	1	0.452261	blood	eQTL	pvalue	0.0362144	9
chr21:34666160_35187100	IFNGR2	chr21	34666160	35187100	rs9808753	chr21:34787312	1.0846	CRYZL1	ENSG00000205758	732	0.612138	0.282939	0.0456634	0.0210681	0.0381909	0	NA	spleen	sQTL	pvalue	0.0906157	7
chr12:6488450_6553604	LTBR	chr12	6488450	6553604	rs2364485	chr12:6514963	0.9041	ACSM4	ENSG00000215009	158	0.623533	0.315866	0.0149034	0.0075115	0.0381867	1	0.335443	spleen	eQTL	pvalue	4.67033e-11	7
chr19:49738081_49925208	CD37	chr19	49738081	49925208	rs1465697	chr19:49837246	0.8831	TBC1D17	ENSG00000104946	398	7.26644e-06	0.942264	1.51011e-07	0.019544	0.0381841	1	0.547739	blood	eQTL	pvalue	1.12032e-12	7
chr19:4353219_4519732	HDGFL2	chr19	4353219	4519732	rs12971909	chr19:4466466	0.9175	C19orf71	ENSG00000183397	434	0.425219	0.501862	0.015951	0.0187879	0.0381807	1	0.430876	blood	eQTL	pvalue	NA	10
chr8:128763162_128873806	MYC	chr8	128763162	128873806	rs6990534	chr8:128814091	0.8984	POU5F1B	ENSG00000212993	220	0.00247234	0.945853	3.53114e-05	0.013471	0.0381688	-1	0.272727	blood	eQTL	pvalue	7.27271e-07	10
chr1:24053465_24253752	CNR2	chr1	24053465	24253752	rs112741635	chr1:24207504	0.8105	KDM1A	ENSG00000004487	289	0.490766	0.440561	0.0160964	0.0144116	0.0381645	0	NA	blood	sQTL	pvalue	0.991028	2
chr4:121992040_122147741	TNIP3	chr4	121992040	122147741	rs17051321	chr4:122119449	0.9097	BBS7	ENSG00000138686	307	0.0154399	0.923277	0.000380909	0.0227394	0.0381631	0	NA	blood	sQTL	pvalue	0.00117875	4
chr1:101213532_101663312	SLC30A7	chr1	101213532	101663312	rs11578655	chr1:101412902	0.8673	SLC35A3	ENSG00000117620	363	7.68802e-10	0.94517	1.35881e-11	0.0166671	0.0381625	-1	0.333333	blood	eQTL	pvalue	0.0693154	5
chr11:122467937_122589796	UBASH3B	chr11	122467937	122589796	rs6589939	chr11:122518525	0.9275	SNORD14E	ENSG00000200879	327	0.281878	0.658606	0.00641193	0.0149433	0.0381613	-1	0.33945	spleen	eQTL	pvalue	NA	NA
chr1:101212872_101621089	EXTL2	chr1	101212872	101621089	rs74449127	chr1:101290432	1.2177	SLC35A3	ENSG00000117620	364	7.68771e-10	0.945133	1.36197e-11	0.016706	0.038161	-1	0.332418	blood	eQTL	pvalue	0.0693154	5
chr10:94171083_94501355	HHEX	chr10	94171083	94501355	rs1112718	chr10:94479107	1.1114	FRA10AC1	ENSG00000148690	99	9.30771e-05	0.954991	6.62287e-07	0.00675705	0.0381581	-1	0.545455	blood	eQTL	pvalue	9.71538e-10	7
chr17:34665281_34997201	ZNHIT3	chr17	34665281	34997201	rs4796224	chr17:34842521	0.9181		ENSG00000270871	296	0.0175857	0.923394	0.00039062	0.0204726	0.0381566	-1	0.702703	blood	eQTL	pvalue	NA	NA
chr19:49738081_49925208	CD37	chr19	49738081	49925208	rs1465697	chr19:49837246	0.8831		ENSG00000268655	398	7.26439e-06	0.941998	1.53389e-07	0.0198523	0.0381421	1	0.41206	blood	eQTL	pvalue	NA	NA
chr10:80999869_81071087	ZMIZ1	chr10	80999869	81071087	rs1250551	chr10:81059335	0.8907	ZMIZ1-AS1	ENSG00000224596	194	4.68299e-06	0.948374	6.67695e-08	0.0134837	0.0381379	1	0.597938	blood	eQTL	pvalue	NA	NA
chr6:36345180_36612323	ETV7	chr6	36345180	36612323	rs1076928	chr6:36348689	0.9266		ENSG00000219023	414	0.148293	0.787738	0.00409883	0.021735	0.0381355	1	0.219807	blood	eQTL	pvalue	NA	NA
chr10:75154043_75706194	PLAU	chr10	75154043	75706194	rs17741873	chr10:75653800	1.0931	CHCHD1	ENSG00000172586	558	0.489225	0.420741	0.0279228	0.0239759	0.0381351	-1	0.249104	spleen	eQTL	pvalue	0.103831	10
chr11:65354926_66061233	TSGA10IP	chr11	65354926	66061233	rs531612	chr11:65705432	0.9155	RBM4	ENSG00000173933	1027	0.0035978	0.884554	0.000298757	0.0734142	0.038135	1	0.333982	blood	eQTL	pvalue	0.943909	1
chr16:29841225_30438138	TBX6	chr16	29841225	30438138	rs3809627	chr16:30103160	0.9076		ENSG00000232748	212	0.0204919	0.927092	0.000309732	0.0139747	0.0381318	1	0.396226	blood	eQTL	pvalue	NA	9
chr12:9445978_9939813	CLECL1	chr12	9445978	9939813	rs7977720	chr12:9866349	0.903	RIMKLB	ENSG00000166532	753	0.000471064	0.917032	2.28009e-05	0.0443489	0.0381249	-1	0.22178	blood	eQTL	pvalue	0.911253	3
chr16:57045349_57110366	NLRC5	chr16	57045349	57110366	rs8062446	chr16:57077094	1.0885		ENSG00000279803	201	0.302942	0.641717	0.00553581	0.0116883	0.0381168	1	0.373134	spleen	eQTL	pvalue	NA	NA
chr4:106008586_106479425	PPA2	chr4	106008586	106479425	rs2726479	chr4:106255589	0.9238	EEF1A1P9	ENSG00000249264	1163	0.0473144	0.796083	0.00664923	0.111838	0.0381151	-1	0.485813	blood	eQTL	pvalue	NA	NA
chr22:37251477_37323988	CSF2RB	chr22	37251477	37323988	rs5756405	chr22:37310954	1.0706		ENSG00000228719	223	0.401844	0.53331	0.0115055	0.0152315	0.0381085	-1	0.484305	blood	eQTL	pvalue	NA	NA
chr12:9445978_9939813	CLECL1	chr12	9445978	9939813	rs7977720	chr12:9866349	0.903	M6PR	ENSG00000003056	1128	5.43083e-05	0.88287	4.85972e-06	0.0789646	0.0381067	0	NA	blood	sQTL	pvalue	0.713026	5
chr19:16444965_16814328	EPS15L1	chr19	16444965	16814328	rs58166386	chr19:16559421	1.095	RASAL3	ENSG00000105122	170	0.0126349	0.932813	0.000220351	0.0162301	0.0381019	1	0.570588	blood	eQTL	pvalue	8.34612e-07	5
chr1:160698276_160925186	SLAMF7	chr1	160698276	160925186	rs983494	chr1:160703965	1.1061	FCGR2A	ENSG00000143226	485	0.0523214	0.885692	0.0013344	0.0225505	0.0381018	1	0.56701	blood	eQTL	pvalue	0.000150862	8
chr1:2407781_2779397	PRXL2B	chr1	2407781	2779397	rs6670198	chr1:2520527	0.865	RER1	ENSG00000157916	580	1.33044e-11	0.927094	5.00012e-13	0.0348044	0.0381017	1	0.689655	blood	eQTL	pvalue	0.96924	3
chr19:4353219_4519732	HDGFL2	chr19	4353219	4519732	rs12971909	chr19:4466466	0.9175	SMIM24	ENSG00000095932	308	0.419105	0.520333	0.0100384	0.0124249	0.0380982	1	0.441558	spleen	eQTL	pvalue	NA	8
chr2:112425029_112642886	ANAPC1	chr2	112425029	112642886	rs71252597	chr2:112492986	0.8024		ENSG00000243389	403	0.000209004	0.934705	6.04419e-06	0.0269927	0.038087	-1	0.44665	blood	eQTL	pvalue	NA	NA
chr19:49738081_49925208	CD37	chr19	49738081	49925208	rs1465697	chr19:49837246	0.8831	FUZ	ENSG00000010361	398	7.2154e-06	0.935646	2.02919e-07	0.0262751	0.0380718	1	0.48995	blood	eQTL	pvalue	0.00208816	5
chr16:29841225_30438138	TBX6	chr16	29841225	30438138	rs3809627	chr16:30103160	0.9076	ZNF768	ENSG00000169957	449	0.00793171	0.920355	0.000287796	0.0333562	0.038069	0	NA	blood	sQTL	pvalue	0.579306	3
chr11:63849101_64220132	PRDX5	chr11	63849101	64220132	rs11231749	chr11:64095178	1.0758	PLCB3	ENSG00000149782	591	0.466568	0.456046	0.0199065	0.0194195	0.0380597	0	NA	blood	sQTL	pvalue	0.968377	2
chr19:49738081_49925208	CD37	chr19	49738081	49925208	rs1465697	chr19:49837246	0.8831	GRIN2D	ENSG00000105464	349	7.31528e-06	0.943872	1.40278e-07	0.0180617	0.0380587	-1	0.303725	blood	eQTL	pvalue	0.998649	1
chr8:79005727_79716536	PKIA	chr8	79005727	79716536	rs28703878	chr8:79417222	0.8749	IL7	ENSG00000104432	1457	0.000152156	0.851541	1.97034e-05	0.110232	0.0380554	1	0.680851	blood	eQTL	pvalue	0.879874	2
chr3:32910542_33078540	TRIM71	chr3	32910542	33078540	rs11919880	chr3:32962051	1.0732	DYNC1LI1	ENSG00000144635	328	0.47313	0.463064	0.0130336	0.0127182	0.0380546	1	0.402439	spleen	eQTL	pvalue	0.977919	2
chr12:123192738_124002762	PITPNM2	chr12	123192738	124002762	rs7975763	chr12:123604053	0.886	TMED2-DT	ENSG00000247373	1286	0.000385376	0.844979	5.31636e-05	0.116529	0.0380541	1	0.59098	blood	eQTL	pvalue	NA	NA
chr7:105688588_105785715	SYPL1	chr7	105688588	105785715	rs73414214	chr7:105706462	1.1086	YBX1P2	ENSG00000231167	298	0.82466	0.0592951	0.0728027	0.00519665	0.0380457	-1	0.234899	blood	eQTL	pvalue	NA	NA
chr17:40264534_40782389	STAT3	chr17	40264534	40782389	rs1026916	chr17:40529835	0.8784	CAVIN1	ENSG00000177469	668	8.78692e-09	0.911339	4.88419e-10	0.0506186	0.0380421	-1	0.651198	blood	eQTL	pvalue	NA	7
chr19:47540310_47753426	SAE1	chr19	47540310	47753426	rs11083862	chr19:47638539	1.106		ENSG00000279861	230	0.00224258	0.947017	3.00954e-05	0.0126709	0.0380397	-1	0.773913	blood	eQTL	pvalue	NA	NA
chr12:57855180_58473351	OS9	chr12	57855180	58473351	rs701006	chr12:58106836	1.1206	GLS2	ENSG00000135423	46	0.544113	0.414315	0.00202711	0.00150551	0.0380397	-1	0.326087	spleen	eQTL	pvalue	0.000987122	5
chr6:137407099_137466087	IL22RA2	chr6	137407099	137466087	rs62420820	chr6:137438057	1.1471	MAP3K5	ENSG00000197442	131	9.13534e-08	0.945094	1.63425e-09	0.016869	0.0380368	1	0.335878	blood	eQTL	pvalue	0.995108	2
chr16:57045349_57110366	NLRC5	chr16	57045349	57110366	rs8062446	chr16:57077094	1.0885	ADGRG3	ENSG00000182885	201	0.302441	0.640656	0.00606309	0.0128053	0.0380352	-1	0.378109	spleen	eQTL	pvalue	NA	7
chr3:121369811_122211421	CD86	chr3	121369811	122211421	rs75937181	chr3:121783015	1.2386	EAF2	ENSG00000145088	1903	9.21023e-08	0.828714	1.48138e-08	0.133253	0.0380331	0	NA	blood	sQTL	pvalue	0.000680758	8
chr12:94644704_94880742	PLXNC1	chr12	94644704	94880742	rs61708525	chr12:94661453	1.0832	CRADD	ENSG00000169372	433	0.597423	0.328693	0.0231579	0.0127031	0.0380234	-1	0.311778	spleen	eQTL	pvalue	0.731813	3
chr19:4353219_4519732	HDGFL2	chr19	4353219	4519732	rs12971909	chr19:4466466	0.9175	SH3GL1	ENSG00000141985	434	0.412098	0.515816	0.0151463	0.0189203	0.0380196	-1	0.585253	spleen	eQTL	pvalue	0.0586368	4
chr10:31134557_31530302	ZNF438	chr10	31134557	31530302	rs1087056	chr10:31395761	0.9254	ARHGAP12	ENSG00000165322	610	0.406079	0.484704	0.032476	0.038726	0.0380152	0	NA	blood	sQTL	pvalue	0.00231777	4
chr6:90804863_91086379	BACH2	chr6	90804863	91086379	rs72928038	chr6:90976768	0.8517	CASP8AP2	ENSG00000118412	453	2.99611e-05	0.93346	9.15817e-07	0.0284949	0.0380138	1	0.569536	blood	eQTL	pvalue	NA	NA
chr12:6427052_6457062	TNFRSF1A	chr12	6427052	6457062	rs1800693	chr12:6440009	0.8808	PTPN6	ENSG00000111679	47	1.4383e-07	0.959025	4.50131e-10	0.00296335	0.0380115	-1	0.723404	blood	eQTL	pvalue	0.999912	1
chr4:87502391_88275366	AFF1	chr4	87502391	88275366	rs2705616	chr4:87862396	0.9207	HSD17B11	ENSG00000198189	1529	0.026296	0.239886	0.0687426	0.627068	0.0380078	-1	0.403532	blood	eQTL	pvalue	0.000142446	8
chr17:73033162_73583027	GRB2	chr17	73033162	73583027	rs9900529	chr17:73335776	1.0994	GRIN2C	ENSG00000161509	1210	0.0335813	0.858371	0.00263843	0.0674028	0.0380067	-1	0.376033	blood	eQTL	pvalue	0.00393765	4
chr1:212844162_213056427	BATF3	chr1	212844162	213056427	rs9308424	chr1:212877776	0.9128	TATDN3	ENSG00000203705	768	7.79865e-05	8.2715e-05	0.466787	0.495051	0.0380006	1	0.865885	blood	eQTL	pvalue	4.6205e-05	7
chr17:37471330_38219005	IKZF3	chr17	37471330	38219005	rs9909593	chr17:37970149	0.9311	RAPGEFL1	ENSG00000108352	1263	0.327886	0.5399	0.0356132	0.058603	0.0379979	-1	0.391924	spleen	eQTL	pvalue	0.874146	3
chr15:90831146_91201561	ZNF774	chr15	90831146	91201561	rs6496663	chr15:90887584	0.9043	NGRN	ENSG00000182768	914	0.00402505	0.906105	0.000229625	0.0516545	0.0379854	-1	0.498906	blood	eQTL	pvalue	0.0224062	7
chr22:40104694_40376383	ENTHD1	chr22	40104694	40376383	rs137955	chr22:40291807	1.064	SLC25A17	ENSG00000100372	162	0.88811	0.0491573	0.0235039	0.00126298	0.0379661	0	NA	spleen	sQTL	pvalue	0.0241848	6
chr6:137407099_137466087	IL22RA2	chr6	137407099	137466087	rs62420820	chr6:137438057	1.1471	PEX7	ENSG00000112357	131	9.22748e-08	0.954627	7.20222e-10	0.00741308	0.03796	-1	0.48855	blood	eQTL	pvalue	6.86128e-08	8
chr10:31134557_31530302	ZNF438	chr10	31134557	31530302	rs1087056	chr10:31395761	0.9254	JCAD	ENSG00000165757	619	0.457882	0.46092	0.0215678	0.0216729	0.0379574	-1	0.369952	spleen	eQTL	pvalue	NA	3
chr5:133827615_134321836	JADE2	chr5	133827615	134321836	rs2084007	chr5:133891282	1.0826	TXNDC15	ENSG00000113621	491	0.118681	0.790962	0.00684264	0.0455653	0.037949	0	NA	blood	sQTL	pvalue	0.109183	5
chr16:29841225_30438138	TBX6	chr16	29841225	30438138	rs3809627	chr16:30103160	0.9076	ZNF629	ENSG00000102870	449	0.00791604	0.918536	0.000304507	0.0352955	0.0379478	-1	0.414254	blood	eQTL	pvalue	0.992318	1
chr17:37869878_38507250	NR1D1	chr17	37869878	38507250	rs883871	chr17:38252660	0.9009	MSL1	ENSG00000188895	1005	0.309106	0.576973	0.0265172	0.0494588	0.0379451	0	NA	spleen	sQTL	pvalue	0.984497	1
chr3:100568229_101346033	IMPG2	chr3	100568229	101346033	rs111430408	chr3:100848597	1.1813	RPL24	ENSG00000114391	1696	0.148346	0.729727	0.0141949	0.0697878	0.037944	-1	0.685731	blood	eQTL	pvalue	0.8643	3
chr1:200671993_201056749	INAVA	chr1	200671993	201056749	rs59655222	chr1:200875897	1.1311	ELF3	ENSG00000163435	189	0.000213397	0.949959	2.67952e-06	0.0118902	0.0379348	-1	0.582011	blood	eQTL	pvalue	0.986667	2
chr10:64387108_64755136	AC024598.1	chr10	64387108	64755136	rs61863928	chr10:64449549	1.0734	ZNF365	ENSG00000138311	894	0.353835	0.535061	0.0291413	0.0440288	0.0379339	-1	0.313199	spleen	eQTL	pvalue	3.62115e-05	5
chr12:6488450_6553604	LTBR	chr12	6488450	6553604	rs2364485	chr12:6514963	0.9041	EMG1	ENSG00000126749	158	0.625655	0.316941	0.012949	0.0065217	0.0379337	0	NA	spleen	sQTL	pvalue	0.0106039	7
chr1:160698276_160925186	SLAMF7	chr1	160698276	160925186	rs983494	chr1:160703965	1.1061	SNHG28	ENSG00000188004	219	0.0534272	0.896387	0.000691474	0.0115634	0.0379312	-1	0.630137	blood	eQTL	pvalue	NA	10
chr7:149128286_149433143	ZNF746	chr7	149128286	149433143	rs354033	chr7:149289464	1.114	PDIA4	ENSG00000155660	573	0.000651211	0.917571	3.11295e-05	0.0438243	0.0379227	1	0.539267	blood	eQTL	pvalue	0.0147743	3
chr1:160698276_160925186	SLAMF7	chr1	160698276	160925186	rs983494	chr1:160703965	1.1061	SLAMF1	ENSG00000117090	485	0.051991	0.880099	0.00167484	0.0283137	0.0379218	-1	0.272165	blood	eQTL	pvalue	0.135406	5
chr22:22017142_22349088	MAPK1	chr22	22017142	22349088	rs9610458	chr22:22205353	1.121	HIC2	ENSG00000169635	733	9.24582e-07	0.907861	5.52548e-08	0.0542177	0.03792	1	0.392906	blood	eQTL	pvalue	0.947187	1
chr20:44594575_44782428	CD40	chr20	44594575	44782428	rs6032662	chr20:44734310	1.1432	ELMO2	ENSG00000062598	428	4.18068e-08	0.935246	1.20136e-09	0.0268374	0.0379165	-1	0.443925	blood	eQTL	pvalue	0.000350882	3
chr19:10423338_10625953	KEAP1	chr19	10423338	10625953	rs28834106	chr19:10592144	1.1381	DNMT1	ENSG00000130816	412	3.06514e-05	0.919681	1.41339e-06	0.0423702	0.0379164	-1	0.572816	blood	eQTL	pvalue	1	1
chr16:11031156_11498745	RMI2	chr16	11031156	11498745	rs34947566	chr16:11412926	1.1412		ENSG00000262703	1334	5.11732e-19	0.649656	2.46132e-19	0.312432	0.0379121	-1	0.328336	spleen	eQTL	pvalue	NA	NA
chr8:144971080_145126375	PLEC	chr8	144971080	145126375	rs3923387	chr8:144986793	1.0732	ZNF517	ENSG00000197363	262	0.450495	0.489463	0.0106241	0.0115051	0.0379119	1	0.790076	spleen	eQTL	pvalue	2.00972e-05	8
chr11:60760530_60835043	CD6	chr11	60760530	60835043	rs4939490	chr11:60793651	1.1464	PPP1R32	ENSG00000162148	205	2.18879e-09	0.945914	3.75419e-11	0.0161863	0.0378997	1	0.541463	blood	eQTL	pvalue	2.68242e-07	8
chr14:52228101_52368559	GNG2	chr14	52228101	52368559	rs11852059	chr14:52306091	0.908	NIN	ENSG00000100503	212	0.514576	0.429356	0.00992553	0.00824383	0.0378992	1	0.481132	spleen	eQTL	pvalue	8.93549e-06	3
chr12:57855180_58473351	OS9	chr12	57855180	58473351	rs701006	chr12:58106836	1.1206	METTL1	ENSG00000037897	998	1.71145e-06	0.894432	1.29551e-07	0.0676675	0.0378989	0	NA	blood	sQTL	pvalue	0.00591562	6
chr16:29841225_30438138	TBX6	chr16	29841225	30438138	rs3809627	chr16:30103160	0.9076	PRSS36	ENSG00000178226	139	0.631136	0.306663	0.0163828	0.00792235	0.0378951	0	NA	spleen	sQTL	pvalue	4.42359e-13	7
chr5:176525029_176837504	RGS14	chr5	176525029	176837504	rs67111717	chr5:176790162	1.1003	HK3	ENSG00000160883	515	0.0398138	0.885186	0.00159897	0.0355123	0.0378885	1	0.446602	blood	eQTL	pvalue	1.15548e-14	7
chr11:63849101_64220132	PRDX5	chr11	63849101	64220132	rs11231749	chr11:64095178	1.0758	MRPL49	ENSG00000149792	486	0.4797	0.447283	0.0182007	0.0169328	0.0378835	-1	0.625514	spleen	eQTL	pvalue	0.0423029	9
chr1:101212872_101621089	EXTL2	chr1	101212872	101621089	rs74449127	chr1:101290432	1.2177	NA	ENSG00000260940	626	7.56278e-10	0.929778	2.63394e-11	0.0323441	0.0378781	1	0.376997	blood	eQTL	pvalue	NA	NA
chr4:108824655_109111753	LEF1	chr4	108824655	109111753	rs9992763	chr4:109058718	0.9139	ETNPPL	ENSG00000164089	494	0.00336998	0.92829	0.000110333	0.0303542	0.0378755	-1	0.412955	blood	eQTL	pvalue	0.000225469	4
chr17:37471330_38219005	IKZF3	chr17	37471330	38219005	rs9909593	chr17:37970149	0.9311	PNMT	ENSG00000141744	1263	0.201682	0.331763	0.162088	0.266594	0.037874	1	0.557403	blood	eQTL	pvalue	0.00075382	7
chr16:29841225_30438138	TBX6	chr16	29841225	30438138	rs3809627	chr16:30103160	0.9076		ENSG00000278922	449	0.00801016	0.929458	0.000211032	0.0244492	0.0378718	-1	0.63029	blood	eQTL	pvalue	NA	NA
chr3:101645933_101805935	ZPLD1	chr3	101645933	101805935	rs4325907	chr3:101749022	0.9055	SENP7	ENSG00000138468	474	0.000308667	0.925564	1.21007e-05	0.0362473	0.0378675	1	0.603376	blood	eQTL	pvalue	0.987261	2
chr19:18164862_18409068	MPV17L2	chr19	18164862	18409068	rs4808760	chr19:18301979	0.8741	LRRC25	ENSG00000175489	674	1.24688e-07	0.908457	7.37272e-09	0.0536787	0.0378646	-1	0.583086	blood	eQTL	pvalue	0.943472	2
chr16:29841225_30438138	TBX6	chr16	29841225	30438138	rs3809627	chr16:30103160	0.9076	TMEM219	ENSG00000149932	449	0.00795867	0.923483	0.000262635	0.030437	0.0378589	-1	0.316258	blood	eQTL	pvalue	0.00103536	8
chr10:64387108_64755136	AC024598.1	chr10	64387108	64755136	rs61863928	chr10:64449549	1.0734	REEP3	ENSG00000165476	894	0.35576	0.537972	0.0272501	0.0411692	0.0378484	-1	0.596197	spleen	eQTL	pvalue	0.0129813	4
chr1:200671993_201056749	INAVA	chr1	200671993	201056749	rs59655222	chr1:200875897	1.1311	CAMSAP2	ENSG00000118200	868	2.71341e-06	0.677198	1.14191e-06	0.284955	0.037844	-1	0.481567	blood	eQTL	pvalue	0.999974	1
chr1:92450091_93431324	GFI1	chr1	92450091	93431324	rs58394161	chr1:92939959	0.8425	TMED5	ENSG00000117500	982	3.58704e-10	0.912916	1.93649e-11	0.0492467	0.0378377	1	0.465377	blood	eQTL	pvalue	0.00243713	9
chr11:118000454_118904452	PHLDB1	chr11	118000454	118904452	rs34026809	chr11:118480695	0.8643	FXYD6	ENSG00000137726	1432	7.21758e-05	0.884245	6.35722e-06	0.0778462	0.0378299	1	0.344972	blood	eQTL	pvalue	0.829814	4
chr11:63849101_64220132	PRDX5	chr11	63849101	64220132	rs11231749	chr11:64095178	1.0758	BATF2	ENSG00000168062	591	0.467336	0.451666	0.0219715	0.0211969	0.0378295	1	0.446701	spleen	eQTL	pvalue	0.0295319	6
chr19:18164862_18409068	MPV17L2	chr19	18164862	18409068	rs4808760	chr19:18301979	0.8741	NR2F6	ENSG00000160113	499	1.26959e-07	0.922451	5.47368e-09	0.0397324	0.0378169	1	0.617234	blood	eQTL	pvalue	0.152636	4
chr19:49738081_49925208	CD37	chr19	49738081	49925208	rs1465697	chr19:49837246	0.8831	IL4I1	ENSG00000104951	398	7.23176e-06	0.937767	1.88591e-07	0.0244175	0.0378078	-1	0.645729	blood	eQTL	pvalue	0.262058	5
chr19:49738081_49925208	CD37	chr19	49738081	49925208	rs1465697	chr19:49837246	0.8831	LHB	ENSG00000104826	398	7.28007e-06	0.944032	1.40297e-07	0.018155	0.0378058	-1	0.407035	blood	eQTL	pvalue	0.0656001	10
chr17:34665281_34997201	ZNHIT3	chr17	34665281	34997201	rs4796224	chr17:34842521	0.9181	RDM1	ENSG00000278023	296	0.017507	0.91926	0.000475905	0.0249511	0.0378057	-1	0.695946	blood	eQTL	pvalue	0.00503097	NA
chr17:40264534_40782389	STAT3	chr17	40264534	40782389	rs1026916	chr17:40529835	0.8784	EIF1	ENSG00000173812	668	8.78534e-09	0.911176	4.92277e-10	0.0510189	0.0378051	0	NA	blood	sQTL	pvalue	0.764132	3
chr19:47540310_47753426	SAE1	chr19	47540310	47753426	rs11083862	chr19:47638539	1.106	EHD2	ENSG00000024422	230	0.0022339	0.943351	3.93323e-05	0.0165718	0.0378041	-1	0.556522	blood	eQTL	pvalue	0.531641	3
chr1:11853206_12099345	CLCN6	chr1	11853206	12099345	rs198398	chr1:11883342	1.189	MIIP	ENSG00000116691	774	5.92155e-36	2.54943e-36	0.672642	0.289557	0.037801	-1	0.546512	blood	eQTL	pvalue	1.96192e-15	9
chr22:22017142_22349088	MAPK1	chr22	22017142	22349088	rs9610458	chr22:22205353	1.121		ENSG00000234630	733	9.14697e-07	0.898155	6.52786e-08	0.0640603	0.0377835	-1	0.259209	blood	eQTL	pvalue	NA	NA
chr19:4353219_4519732	HDGFL2	chr19	4353219	4519732	rs12971909	chr19:4466466	0.9175	MYDGF	ENSG00000074842	434	0.428118	0.505283	0.0132353	0.0155831	0.0377808	0	NA	blood	sQTL	pvalue	NA	9
chr2:43313584_43361560	ZFP36L2	chr2	43313584	43361560	rs12478539	chr2:43355324	1.1311	LINC01819	ENSG00000231826	171	9.70234e-06	0.944731	1.79892e-07	0.0174785	0.0377808	1	0.654971	blood	eQTL	pvalue	NA	NA
chr12:123192738_124002762	PITPNM2	chr12	123192738	124002762	rs7975763	chr12:123604053	0.886	NA	ENSG00000256304	949	0.000425992	0.890563	3.40752e-05	0.0711986	0.0377782	1	0.593256	blood	eQTL	pvalue	NA	NA
chr19:49738081_49925208	CD37	chr19	49738081	49925208	rs1465697	chr19:49837246	0.8831		ENSG00000243829	398	7.2108e-06	0.935049	2.09808e-07	0.0271688	0.0377751	1	0.728643	blood	eQTL	pvalue	NA	NA
chr8:128088066_128211494	POU5F1B	chr8	128088066	128211494	rs735542	chr8:128175696	1.0881	POU5F1B	ENSG00000212993	269	0.267356	0.664341	0.00877166	0.0217585	0.0377732	1	0.405204	blood	eQTL	pvalue	7.27271e-07	10
chr19:10744807_11274530	SMARCA4	chr19	10744807	11274530	rs12609500	chr19:11173928	1.0997	RAB3D	ENSG00000105514	1040	0.0258062	0.868196	0.00197046	0.0662543	0.0377726	-1	0.661538	blood	eQTL	pvalue	0.00142628	9
chr1:25270572_25305783	RUNX3	chr1	25270572	25305783	rs6672420	chr1:25291010	0.9316	GRHL3	ENSG00000158055	108	0.454843	0.498584	0.00422345	0.00459185	0.0377579	1	0.768519	spleen	eQTL	pvalue	0.995584	2
chr1:92652691_93519650	EVI5	chr1	92652691	93519650	rs139504223	chr1:93152635	0.8655	RPL5	ENSG00000122406	1106	3.55688e-10	0.905243	2.24116e-11	0.0570008	0.0377565	-1	0.319168	blood	eQTL	pvalue	0.994762	1
chr7:26663520_27203139	HOXA1	chr7	26663520	27203139	rs10951154	chr7:27135314	0.9187	NFE2L3	ENSG00000050344	969	0.401151	0.460095	0.0470614	0.0539388	0.0377537	1	0.480908	spleen	eQTL	pvalue	1.09962e-07	8
chr12:57855180_58473351	OS9	chr12	57855180	58473351	rs701006	chr12:58106836	1.1206	DDIT3	ENSG00000175197	998	1.67101e-06	0.873299	1.70267e-07	0.0889467	0.0377521	1	0.41984	blood	eQTL	pvalue	0.515502	4
chr19:16444965_16814328	EPS15L1	chr19	16444965	16814328	rs58166386	chr19:16559421	1.095	AKAP8	ENSG00000105127	66	0.0529973	0.904647	0.000256967	0.0043486	0.0377504	-1	0.439394	blood	eQTL	pvalue	0.982555	2
chr15:90831146_91201561	ZNF774	chr15	90831146	91201561	rs6496663	chr15:90887584	0.9043	AP3S2	ENSG00000157823	914	0.00403815	0.909055	0.000217564	0.0489396	0.0377501	-1	0.62035	blood	eQTL	pvalue	0.00023091	8
chr19:16444965_16814328	EPS15L1	chr19	16444965	16814328	rs58166386	chr19:16559421	1.095	AP1M1	ENSG00000072958	605	0.0115329	0.908684	0.000527471	0.0415221	0.0377337	-1	0.684298	blood	eQTL	pvalue	0.84235	2
chr5:6633447_6821401	TENT4A	chr5	6633447	6821401	rs34681760	chr5:6712834	1.0835	MED10	ENSG00000133398	661	0.229733	0.630953	0.0271247	0.0744594	0.0377296	1	0.529501	spleen	eQTL	pvalue	0.0397211	7
chr1:11853206_12099345	CLCN6	chr1	11853206	12099345	rs198398	chr1:11883342	1.189	EXOSC10-AS1	ENSG00000230337	774	0.612714	0.265569	0.0586186	0.0253694	0.0377286	1	0.79845	spleen	eQTL	pvalue	NA	NA
chr17:37869878_38507250	NR1D1	chr17	37869878	38507250	rs883871	chr17:38252660	0.9009	KRT27	ENSG00000171446	941	0.326285	0.55951	0.0281863	0.0482957	0.0377234	1	0.458023	spleen	eQTL	pvalue	8.0095e-14	7
chr4:40261293_40365013	CHRNA9	chr4	40261293	40365013	rs13136820	chr4:40307564	1.0886	UGDH	ENSG00000109814	316	0.470643	0.467849	0.0119496	0.0118409	0.0377172	0	NA	spleen	sQTL	pvalue	5.54141e-05	4
chr1:24053465_24253752	CNR2	chr1	24053465	24253752	rs112741635	chr1:24207504	0.8105	NIPAL3	ENSG00000001461	289	0.48631	0.44667	0.0152943	0.0140099	0.0377159	-1	0.522491	spleen	eQTL	pvalue	0.000454712	5
chr17:37869878_38507250	NR1D1	chr17	37869878	38507250	rs883871	chr17:38252660	0.9009	KRT222	ENSG00000213424	1005	0.311833	0.582063	0.0238732	0.0445238	0.0377067	0	NA	spleen	sQTL	pvalue	0.00212668	6
chr17:37869878_38507250	NR1D1	chr17	37869878	38507250	rs883871	chr17:38252660	0.9009	FBXL20	ENSG00000108306	1005	0.30838	0.575619	0.0273264	0.0509694	0.0377055	1	0.610945	spleen	eQTL	pvalue	0.998875	1
chr18:56304778_56462884	MALT1	chr18	56304778	56462884	rs9955954	chr18:56348044	0.8958	NEDD4L	ENSG00000049759	351	0.00108345	0.939458	2.51133e-05	0.021738	0.0376956	1	0.441595	blood	eQTL	pvalue	0.999967	1
chr19:49738081_49925208	CD37	chr19	49738081	49925208	rs1465697	chr19:49837246	0.8831	PTOV1-AS2	ENSG00000269352	398	7.2699e-06	0.942713	1.5135e-07	0.0195884	0.0376912	1	0.492462	blood	eQTL	pvalue	NA	NA
chr11:63849101_64220132	PRDX5	chr11	63849101	64220132	rs11231749	chr11:64095178	1.0758	POLA2	ENSG00000014138	269	0.526198	0.415592	0.0114909	0.00903787	0.0376814	-1	0.223048	blood	eQTL	pvalue	0.000215959	4
chr11:60760530_60835043	CD6	chr11	60760530	60835043	rs4939490	chr11:60793651	1.1464		ENSG00000257052	205	2.19721e-09	0.949555	2.96369e-11	0.0127703	0.0376749	1	0.287805	blood	eQTL	pvalue	NA	NA
chr17:40264534_40782389	STAT3	chr17	40264534	40782389	rs1026916	chr17:40529835	0.8784	NBR1	ENSG00000188554	575	8.95124e-09	0.928382	3.27648e-10	0.0339444	0.0376737	-1	0.436522	blood	eQTL	pvalue	0.000436707	4
chr19:10258259_10897760	TYK2	chr19	10258259	10897760	rs34536443	chr19:10463118	1.3037	FDX2	ENSG00000267673	1306	2.92005e-05	0.876268	2.86816e-06	0.0860318	0.037668	0	NA	blood	sQTL	pvalue	NA	8
chr19:10258259_10897760	TYK2	chr19	10258259	10897760	rs34536443	chr19:10463118	1.3037	TMEM205	ENSG00000105518	891	2.94206e-05	0.882775	2.6517e-06	0.0795274	0.0376654	1	0.709315	blood	eQTL	pvalue	0.394574	6
chr4:121992040_122147741	TNIP3	chr4	121992040	122147741	rs17051321	chr4:122119449	0.9097	CCNA2	ENSG00000145386	307	0.0154495	0.923846	0.000379682	0.0226666	0.0376587	-1	0.661238	blood	eQTL	pvalue	0.994683	1
chr9:100551768_100895720	TRIM14	chr9	100551768	100895720	rs7855251	chr9:100868189	1.1164		ENSG00000203279	582	0.0117462	0.918532	0.000405399	0.0316637	0.0376523	-1	0.565292	blood	eQTL	pvalue	NA	NA
chr11:118000454_118904452	PHLDB1	chr11	118000454	118904452	rs34026809	chr11:118480695	0.8643	PCSK7	ENSG00000160613	244	0.832658	0.0837813	0.0417485	0.00416304	0.0376494	0	NA	blood	sQTL	pvalue	0.19137	3
chr11:118000454_118904452	PHLDB1	chr11	118000454	118904452	rs34026809	chr11:118480695	0.8643	HINFP	ENSG00000172273	1729	6.26195e-05	0.812808	1.15185e-05	0.149473	0.0376443	-1	0.459803	blood	eQTL	pvalue	0.979629	3
chr17:37471330_38219005	IKZF3	chr17	37471330	38219005	rs9909593	chr17:37970149	0.9311	MIEN1	ENSG00000141741	1263	0.327656	0.538987	0.0362011	0.0595124	0.0376438	0	NA	blood	sQTL	pvalue	0.773017	4
chr12:6488450_6553604	LTBR	chr12	6488450	6553604	rs2364485	chr12:6514963	0.9041	CD4	ENSG00000010610	158	0.621381	0.322548	0.0121558	0.00627223	0.0376432	0	NA	blood	sQTL	pvalue	0.00150689	4
chr22:37251477_37323988	CSF2RB	chr22	37251477	37323988	rs5756405	chr22:37310954	1.0706	LGALS2	ENSG00000100079	223	0.407264	0.540504	0.00628646	0.00830547	0.0376401	1	0.704036	blood	eQTL	pvalue	0.014689	8
chr19:47540310_47753426	SAE1	chr19	47540310	47753426	rs11083862	chr19:47638539	1.106	PPP5C	ENSG00000011485	230	0.00223836	0.945235	3.52723e-05	0.0148575	0.0376342	0	NA	blood	sQTL	pvalue	0.999093	1
chr19:4353219_4519732	HDGFL2	chr19	4353219	4519732	rs12971909	chr19:4466466	0.9175	TBXA2R	ENSG00000006638	434	0.413774	0.517913	0.0136464	0.0170434	0.0376235	-1	0.536866	spleen	eQTL	pvalue	0.113768	8
chr1:160162872_160430469	VANGL2	chr1	160162872	160430469	rs3737798	chr1:160389984	1.0911	NIT1	ENSG00000158793	373	0.0382788	0.900269	0.000973408	0.0228557	0.0376227	-1	0.490617	blood	eQTL	pvalue	0.000861525	7
chr12:6488450_6553604	LTBR	chr12	6488450	6553604	rs2364485	chr12:6514963	0.9041		ENSG00000245667	158	0.628336	0.318299	0.0104772	0.00526987	0.0376186	-1	0.405063	spleen	eQTL	pvalue	NA	NA
chr19:47540310_47753426	SAE1	chr19	47540310	47753426	rs11083862	chr19:47638539	1.106	FKRP	ENSG00000181027	230	0.00223355	0.943203	4.01263e-05	0.0169073	0.0376161	-1	0.186957	blood	eQTL	pvalue	0.0003828	8
chr14:75945376_76028941	BATF	chr14	75945376	76028941	rs34695601	chr14:76014298	1.1157	JDP2	ENSG00000140044	181	0.01237	0.924937	0.000331537	0.0247521	0.0376091	1	0.558011	blood	eQTL	pvalue	0.856106	4
chr7:2392233_2478020	CHST12	chr7	2392233	2478020	rs55858457	chr7:2443302	0.8931	IQCE	ENSG00000106012	158	0.00473161	0.947471	5.0824e-05	0.0101395	0.0376068	-1	0.626582	blood	eQTL	pvalue	1.34473e-25	9
chr5:158670938_158862238	IL12B	chr5	158670938	158862238	rs2546890	chr5:158759900	1.1241	FABP6	ENSG00000170231	356	1.29461e-06	0.902089	8.65972e-08	0.0603038	0.0376054	1	0.542135	blood	eQTL	pvalue	0.000205946	9
chr17:37869878_38507250	NR1D1	chr17	37869878	38507250	rs883871	chr17:38252660	0.9009	CCR7	ENSG00000126353	1005	0.312398	0.581007	0.0241376	0.0448541	0.0376035	-1	0.501493	blood	eQTL	pvalue	0.647009	5
chr1:200671993_201056749	INAVA	chr1	200671993	201056749	rs59655222	chr1:200875897	1.1311	TNNT2	ENSG00000118194	868	3.62465e-06	0.90462	2.31663e-07	0.0577796	0.0375964	1	0.612903	blood	eQTL	pvalue	0.0128528	4
chr19:10258259_10897760	TYK2	chr19	10258259	10897760	rs34536443	chr19:10463118	1.3037	ZGLP1	ENSG00000220201	1306	2.93607e-05	0.881073	2.71064e-06	0.0813049	0.0375903	0	NA	blood	sQTL	pvalue	0.437505	4
chr1:6333701_6562784	ESPN	chr1	6333701	6562784	rs2986736	chr1:6512547	0.8994	THAP3	ENSG00000041988	566	0.589663	0.316434	0.0366716	0.0196417	0.0375894	1	0.616608	spleen	eQTL	pvalue	0.00148422	8
chr1:101213532_101663312	SLC30A7	chr1	101213532	101663312	rs11578655	chr1:101412902	0.8673	NA	ENSG00000260940	748	7.50494e-10	0.922667	3.23588e-11	0.0397448	0.0375884	1	0.413102	blood	eQTL	pvalue	NA	NA
chr19:18164862_18409068	MPV17L2	chr19	18164862	18409068	rs4808760	chr19:18301979	0.8741	USE1	ENSG00000053501	434	1.3935e-07	0.939618	3.38656e-09	0.0227976	0.0375841	1	0.520737	blood	eQTL	pvalue	0.0148417	6
chr16:11031156_11498745	RMI2	chr16	11031156	11498745	rs34947566	chr16:11412926	1.1412	SNN	ENSG00000184602	1334	6.86765e-19	0.865597	7.68466e-20	0.0968196	0.0375837	-1	0.426537	blood	eQTL	pvalue	0.0202491	9
chr11:118000454_118904452	PHLDB1	chr11	118000454	118904452	rs34026809	chr11:118480695	0.8643	CCDC153	ENSG00000248712	1563	6.75401e-05	0.876675	6.60279e-06	0.085667	0.0375836	1	0.345489	blood	eQTL	pvalue	0.154453	7
chr1:120135045_120341256	PHGDH	chr1	120135045	120341256	rs483180	chr1:120267505	0.8974	LINC00622	ENSG00000260941	440	0.00111155	0.909402	6.34157e-05	0.051845	0.0375782	-1	0.565909	blood	eQTL	pvalue	NA	NA
chr16:11193828_11521191	RMI2	chr16	11193828	11521191	rs146566517	chr16:11353879	0.469		ENSG00000262703	1135	6.8365e-19	0.656703	3.18314e-19	0.305729	0.0375679	-1	0.339207	spleen	eQTL	pvalue	NA	NA
chr10:75154043_75706194	PLAU	chr10	75154043	75706194	rs17741873	chr10:75653800	1.0931	MRPS16	ENSG00000182180	558	0.480476	0.413217	0.0369764	0.0317627	0.0375678	0	NA	spleen	sQTL	pvalue	0.0827659	9
chr22:40104694_40376383	ENTHD1	chr22	40104694	40376383	rs137955	chr22:40291807	1.064		ENSG00000279833	266	0.871233	0.0518506	0.037174	0.00217481	0.0375674	1	0.729323	blood	eQTL	pvalue	NA	NA
chr1:160698276_160925186	SLAMF7	chr1	160698276	160925186	rs983494	chr1:160703965	1.1061	USP21	ENSG00000143258	485	0.0516729	0.874713	0.00201286	0.034036	0.0375649	1	0.569072	blood	eQTL	pvalue	0.0746517	3
chr11:63849101_64220132	PRDX5	chr11	63849101	64220132	rs11231749	chr11:64095178	1.0758	ZFPL1	ENSG00000162300	587	0.464691	0.449091	0.0247668	0.0238978	0.0375535	1	0.606474	spleen	eQTL	pvalue	0.654739	5
chr12:123192738_124002762	PITPNM2	chr12	123192738	124002762	rs7975763	chr12:123604053	0.886	BCL7A	ENSG00000110987	465	0.00308317	0.922598	0.000122593	0.0366468	0.0375499	-1	0.191398	blood	eQTL	pvalue	0.215729	4
chr6:135591392_136145479	AHI1	chr6	135591392	136145479	rs4896153	chr6:135833463	0.8708	PDE7B	ENSG00000171408	877	4.05899e-08	0.878931	3.85873e-09	0.0835193	0.0375496	-1	0.151653	blood	eQTL	pvalue	0.946452	2
chr8:144971080_145126375	PLEC	chr8	144971080	145126375	rs3923387	chr8:144986793	1.0732	SLC52A2	ENSG00000185803	262	0.451176	0.489748	0.0103408	0.0111873	0.0375488	0	NA	blood	sQTL	pvalue	0.01196	6
chr19:10258259_10897760	TYK2	chr19	10258259	10897760	rs34536443	chr19:10463118	1.3037	PRKCSH	ENSG00000130175	734	3.05556e-05	0.910872	1.73047e-06	0.0515483	0.0375472	1	0.400545	blood	eQTL	pvalue	0.140789	5
chr12:6427052_6457062	TNFRSF1A	chr12	6427052	6457062	rs1800693	chr12:6440009	0.8808	C1R	ENSG00000159403	47	1.43873e-07	0.959309	4.77389e-10	0.00314557	0.0375457	-1	0.787234	blood	eQTL	pvalue	NA	2
chr1:24053465_24253752	CNR2	chr1	24053465	24253752	rs112741635	chr1:24207504	0.8105	E2F2	ENSG00000007968	289	0.491559	0.45149	0.0101385	0.00927449	0.0375385	0	NA	spleen	sQTL	pvalue	0.914703	3
chr8:144971080_145126375	PLEC	chr8	144971080	145126375	rs3923387	chr8:144986793	1.0732	SPATC1	ENSG00000186583	262	0.452381	0.491512	0.00891952	0.00965353	0.0375347	0	NA	spleen	sQTL	pvalue	3.59031e-08	7
chr7:2392233_2478020	CHST12	chr7	2392233	2478020	rs55858457	chr7:2443302	0.8931	MAFK	ENSG00000198517	158	0.00473967	0.949086	4.31447e-05	0.00860188	0.0375295	0	NA	blood	sQTL	pvalue	0.557286	4
chr12:9445978_9939813	CLECL1	chr12	9445978	9939813	rs7977720	chr12:9866349	0.903	KLRD1	ENSG00000134539	1128	5.55262e-05	0.902669	3.67767e-06	0.0597489	0.0375225	1	0.570035	blood	eQTL	pvalue	0.0156578	7
chr1:160162872_160430469	VANGL2	chr1	160162872	160430469	rs3737798	chr1:160389984	1.0911	PEX19	ENSG00000162735	373	0.0383024	0.900824	0.000953993	0.0223992	0.0375207	-1	0.345845	blood	eQTL	pvalue	0.0429222	6
chr19:10258259_10897760	TYK2	chr19	10258259	10897760	rs34536443	chr19:10463118	1.3037	YIPF2	ENSG00000130733	1306	2.9056e-05	0.871931	3.01764e-06	0.0905178	0.0375191	1	0.532925	blood	eQTL	pvalue	0.00109917	8
chr17:34665281_34997201	ZNHIT3	chr17	34665281	34997201	rs4796224	chr17:34842521	0.9181	CCL3	ENSG00000277632	296	0.0174641	0.917009	0.00052421	0.0274878	0.0375152	0	NA	blood	sQTL	pvalue	0.145339	NA
chr17:34665281_34997201	ZNHIT3	chr17	34665281	34997201	rs4796224	chr17:34842521	0.9181	PEX12	ENSG00000108733	179	0.0200977	0.928947	0.000285471	0.0131574	0.0375122	-1	0.631285	blood	eQTL	pvalue	3.69625e-12	10
chr1:160698276_160925186	SLAMF7	chr1	160698276	160925186	rs983494	chr1:160703965	1.1061	ATP1A2	ENSG00000018625	485	0.052377	0.886632	0.00131211	0.0221737	0.0375054	1	0.406186	blood	eQTL	pvalue	0.60022	3
chr1:92929865_93512762	DIPK1A	chr1	92929865	93512762	rs1415069	chr1:93426869	0.9313	TMED5	ENSG00000117500	870	3.55543e-10	0.904875	2.26551e-11	0.0576207	0.0375045	-1	0.524138	blood	eQTL	pvalue	0.00243713	9
chr3:121334409_121729409	IQCB1	chr3	121334409	121729409	rs2331964	chr3:121542898	1.1042	KPNA1	ENSG00000114030	853	0.000100884	0.917888	4.89575e-06	0.0445065	0.0375001	-1	0.411489	blood	eQTL	pvalue	0.993001	1
chr1:2407781_2779397	PRXL2B	chr1	2407781	2779397	rs6670198	chr1:2520527	0.865	PRKCZ	ENSG00000067606	580	1.32818e-11	0.92552	5.31398e-13	0.0369922	0.0374883	1	0.62931	blood	eQTL	pvalue	0.266924	2
chr11:63849101_64220132	PRDX5	chr11	63849101	64220132	rs11231749	chr11:64095178	1.0758	SF1-DT	ENSG00000269038	591	0.467905	0.452216	0.0215784	0.0208174	0.037483	1	0.434856	spleen	eQTL	pvalue	NA	NA
chr19:4353219_4519732	HDGFL2	chr19	4353219	4519732	rs12971909	chr19:4466466	0.9175	ANKRD24	ENSG00000089847	434	0.412114	0.515836	0.0153716	0.0192028	0.0374753	1	0.329493	spleen	eQTL	pvalue	1.87439e-06	5
chr22:22017142_22349088	MAPK1	chr22	22017142	22349088	rs9610458	chr22:22205353	1.121	P2RX6	ENSG00000099957	733	9.3224e-07	0.915381	4.80526e-08	0.0471461	0.037472	1	0.703956	blood	eQTL	pvalue	1.87853e-07	7
chr2:68537842_68865032	PLEK	chr2	68537842	68865032	rs12622670	chr2:68646536	1.1127	GFPT1	ENSG00000198380	605	4.14929e-05	0.918926	1.96865e-06	0.0435615	0.0374689	1	0.390083	blood	eQTL	pvalue	0.974568	2
chr16:11020235_11325215	CLEC16A	chr16	11020235	11325215	rs6498163	chr16:11213951	0.8293	TNFRSF17	ENSG00000048462	613	7.31672e-19	0.922188	3.20551e-20	0.0403643	0.0374479	-1	0.347471	blood	eQTL	pvalue	0.00310442	10
chr22:22017142_22349088	MAPK1	chr22	22017142	22349088	rs9610458	chr22:22205353	1.121	IGLV3-16	ENSG00000211665	483	9.50965e-07	0.93376	2.93629e-08	0.0287943	0.0374444	1	0.440994	blood	eQTL	pvalue	NA	NA
chr16:11020235_11325362	CLEC16A	chr16	11020235	11325362	rs2286974	chr16:11114512	0.8477	TNFRSF17	ENSG00000048462	615	7.31601e-19	0.922099	3.21287e-20	0.040457	0.0374443	-1	0.347967	blood	eQTL	pvalue	0.00310442	10
chr11:63849101_64220132	PRDX5	chr11	63849101	64220132	rs11231749	chr11:64095178	1.0758	ESRRA	ENSG00000173153	591	0.468463	0.452754	0.0210441	0.0203011	0.037438	1	0.351946	spleen	eQTL	pvalue	0.527244	3
chr10:64387108_64755136	AC024598.1	chr10	64387108	64755136	rs61863928	chr10:64449549	1.0734	ARID5B	ENSG00000150347	641	0.368191	0.541735	0.0213191	0.0313302	0.0374254	1	0.427457	spleen	eQTL	pvalue	0.99989	1
chr1:160698276_160925186	SLAMF7	chr1	160698276	160925186	rs983494	chr1:160703965	1.1061	FCGR3A	ENSG00000203747	485	0.0524243	0.887433	0.00126938	0.0214505	0.0374234	0	NA	blood	sQTL	pvalue	1.22274e-05	9
chr17:37471330_38219005	IKZF3	chr17	37471330	38219005	rs9909593	chr17:37970149	0.9311	THRA	ENSG00000126351	1263	0.324976	0.535109	0.0387413	0.0637543	0.0374197	0	NA	spleen	sQTL	pvalue	0.167007	3
chr5:55426583_55567087	ANKRD55	chr5	55426583	55567087	rs7731626	chr5:55444683	1.0974	MAP3K1	ENSG00000095015	345	0.555126	0.366304	0.024816	0.0163376	0.0374159	0	NA	spleen	sQTL	pvalue	0.998072	1
chr19:47540310_47753426	SAE1	chr19	47540310	47753426	rs11083862	chr19:47638539	1.106	MEIS3	ENSG00000105419	230	0.00223411	0.943442	4.00709e-05	0.0168841	0.0373999	1	0.608696	blood	eQTL	pvalue	0.000113443	6
chr1:160613956_160649926	CD48	chr1	160613956	160649926	rs6427540	chr1:160634588	1.1225	PIGM	ENSG00000143315	84	0.321031	0.634318	0.00244998	0.00480347	0.0373981	1	0.511905	blood	eQTL	pvalue	0.000916858	8
chr22:22017142_22349088	MAPK1	chr22	22017142	22349088	rs9610458	chr22:22205353	1.121	IGLV2-11	ENSG00000211668	396	1.12268e-06	0.935955	3.20138e-08	0.0266517	0.0373921	-1	0.285354	blood	eQTL	pvalue	NA	NA
chr1:160698276_160925186	SLAMF7	chr1	160698276	160925186	rs983494	chr1:160703965	1.1061	SLAMF9	ENSG00000162723	480	0.052009	0.880396	0.00168709	0.0285213	0.0373862	-1	0.372917	blood	eQTL	pvalue	0.00785783	8
chr12:6427052_6457062	TNFRSF1A	chr12	6427052	6457062	rs1800693	chr12:6440009	0.8808		ENSG00000247853	47	1.43984e-07	0.960052	3.90663e-10	0.00256747	0.0373802	-1	0.148936	blood	eQTL	pvalue	NA	NA
chr19:47540310_47753426	SAE1	chr19	47540310	47753426	rs11083862	chr19:47638539	1.106	C5AR2	ENSG00000134830	230	0.00223845	0.945272	3.57857e-05	0.0150745	0.0373796	1	0.786957	blood	eQTL	pvalue	0.023141	8
chr12:123192738_124002762	PITPNM2	chr12	123192738	124002762	rs7975763	chr12:123604053	0.886		ENSG00000278112	1286	0.000389399	0.853798	4.94537e-05	0.108395	0.037368	1	0.671851	blood	eQTL	pvalue	NA	NA
chr6:143752226_144043778	PHACTR2	chr6	143752226	144043778	rs6911131	chr6:143865221	0.864	FUCA2	ENSG00000001036	725	0.628658	0.279112	0.0380207	0.0168431	0.0373668	0	NA	blood	sQTL	pvalue	0.000365584	5
chr19:10423338_10625953	KEAP1	chr19	10423338	10625953	rs28834106	chr19:10592144	1.1381	ANGPTL8	ENSG00000130173	412	3.10909e-05	0.932868	9.92331e-07	0.0297371	0.0373628	-1	0.415049	blood	eQTL	pvalue	NA	10
chr12:6427052_6457062	TNFRSF1A	chr12	6427052	6457062	rs1800693	chr12:6440009	0.8808	LPAR5	ENSG00000184574	47	1.43228e-07	0.95501	1.14971e-09	0.00762864	0.0373614	-1	0.510638	blood	eQTL	pvalue	0.0296429	6
chr1:200671993_201056749	INAVA	chr1	200671993	201056749	rs59655222	chr1:200875897	1.1311	LAD1	ENSG00000159166	868	3.63298e-06	0.906699	2.24279e-07	0.0559369	0.0373603	1	0.458525	blood	eQTL	pvalue	4.12856e-08	8
chr6:143752226_144043778	PHACTR2	chr6	143752226	144043778	rs6911131	chr6:143865221	0.864	UTRN	ENSG00000152818	725	0.634283	0.278168	0.0349142	0.0152744	0.0373597	0	NA	spleen	sQTL	pvalue	2.96803e-09	3
chr19:10258259_10897760	TYK2	chr19	10258259	10897760	rs34536443	chr19:10463118	1.3037	P2RY11	ENSG00000244165	1306	2.86794e-05	0.86063	3.39963e-06	0.101981	0.0373571	1	0.546708	blood	eQTL	pvalue	9.07591e-08	10
chr1:160698276_160925186	SLAMF7	chr1	160698276	160925186	rs983494	chr1:160703965	1.1061	B4GALT3	ENSG00000158850	485	0.0493803	0.835905	0.00431711	0.0730422	0.0373555	0	NA	blood	sQTL	pvalue	0.0208229	4
chr6:137407099_137466087	IL22RA2	chr6	137407099	137466087	rs62420820	chr6:137438057	1.1471	BCLAF1	ENSG00000029363	131	9.23571e-08	0.955478	6.97046e-10	0.00717393	0.0373478	-1	0.396947	blood	eQTL	pvalue	NA	6
chr10:64387108_64755136	AC024598.1	chr10	64387108	64755136	rs61863928	chr10:64449549	1.0734	REEP3	ENSG00000165476	894	0.36301	0.537013	0.0252781	0.0373574	0.0373414	-1	0.42953	blood	eQTL	pvalue	0.0129813	4
chr19:10744807_11274530	SMARCA4	chr19	10744807	11274530	rs12609500	chr19:11173928	1.0997	TMEM205	ENSG00000105518	1040	0.0235028	0.790705	0.00428636	0.144169	0.037337	1	0.689423	blood	eQTL	pvalue	0.394574	6
chr21:39835031_39945134	ERG	chr21	39835031	39945134	rs2836438	chr21:39864727	0.9053	SPATA20P1	ENSG00000231123	286	0.475332	0.468583	0.00946276	0.00929107	0.0373321	-1	0.318182	blood	eQTL	pvalue	NA	NA
chr19:49738081_49925208	CD37	chr19	49738081	49925208	rs1465697	chr19:49837246	0.8831	GYS1	ENSG00000104812	398	7.24817e-06	0.939895	1.75863e-07	0.0227674	0.0373306	1	0.731156	blood	eQTL	pvalue	0.00832267	3
chr17:73033162_73583027	GRB2	chr17	73033162	73583027	rs9900529	chr17:73335776	1.0994	GALR2	ENSG00000182687	1110	0.0335125	0.856471	0.00273875	0.0699561	0.0373213	-1	0.468468	blood	eQTL	pvalue	0.00797094	9
chr1:160698276_160925186	SLAMF7	chr1	160698276	160925186	rs983494	chr1:160703965	1.1061	FCER1G	ENSG00000158869	485	0.0515764	0.873081	0.0021229	0.035899	0.0373211	1	0.397938	blood	eQTL	pvalue	0.635846	4
chr6:36345180_36612323	ETV7	chr6	36345180	36612323	rs1076928	chr6:36348689	0.9266	BRPF3	ENSG00000096070	633	0.146123	0.777191	0.00623599	0.0331303	0.0373196	1	0.35703	blood	eQTL	pvalue	0.993941	1
chr10:75154043_75706194	PLAU	chr10	75154043	75706194	rs17741873	chr10:75653800	1.0931	DNAJC9	ENSG00000213551	558	0.488245	0.419898	0.0293419	0.0251972	0.037318	0	NA	spleen	sQTL	pvalue	0.547006	5
chr5:176525029_176837504	RGS14	chr5	176525029	176837504	rs67111717	chr5:176790162	1.1003	FAF2	ENSG00000113194	515	0.040014	0.889636	0.00142343	0.03161	0.0373165	1	0.553398	blood	eQTL	pvalue	0.998047	1
chr16:11020235_11325215	CLEC16A	chr16	11020235	11325215	rs6498163	chr16:11213951	0.8293	GSPT1	ENSG00000103342	700	7.35509e-19	0.927033	2.8315e-20	0.0356508	0.0373163	0	NA	blood	sQTL	pvalue	0.951655	1
chr13:50638834_51060809	KCNRG	chr13	50638834	51060809	rs9591325	chr13:50811220	1.2366	SERPINE3	ENSG00000253309	306	0.37509	0.501606	0.0368063	0.0491836	0.0373142	1	0.434641	blood	eQTL	pvalue	0.00116718	7
chr22:50935082_51045816	ODF3B	chr22	50935082	51045816	rs140522	chr22:50971266	0.8953		ENSG00000213279	297	0.000157227	0.929306	5.62639e-06	0.033218	0.0373136	-1	0.582492	blood	eQTL	pvalue	NA	NA
chr16:11020235_11325362	CLEC16A	chr16	11020235	11325362	rs2286974	chr16:11114512	0.8477	GSPT1	ENSG00000103342	702	7.35455e-19	0.926965	2.83707e-20	0.035721	0.0373136	0	NA	blood	sQTL	pvalue	0.951655	1
chr1:6333701_6562784	ESPN	chr1	6333701	6562784	rs2986736	chr1:6512547	0.8994	DNAJC11	ENSG00000007923	566	0.586217	0.325511	0.03279	0.0181701	0.0373123	-1	0.316254	blood	eQTL	pvalue	0.999971	1
chr16:11193828_11521191	RMI2	chr16	11193828	11521191	rs146566517	chr16:11353879	0.469	GSPT1	ENSG00000103342	1135	9.47246e-19	0.901402	6.44448e-20	0.0612885	0.0373093	0	NA	blood	sQTL	pvalue	0.951655	1
chr11:63849101_64220132	PRDX5	chr11	63849101	64220132	rs11231749	chr11:64095178	1.0758	CAPN1	ENSG00000014216	386	0.484528	0.446903	0.0162825	0.0149808	0.0373052	0	NA	spleen	sQTL	pvalue	5.0044e-05	4
chr20:44594575_44782428	CD40	chr20	44594575	44782428	rs6032662	chr20:44734310	1.1432	DBNDD2	ENSG00000244274	428	4.18207e-08	0.935558	1.21474e-09	0.0271373	0.037305	-1	0.537383	blood	eQTL	pvalue	0.0506089	6
chr16:29841225_30438138	TBX6	chr16	29841225	30438138	rs3809627	chr16:30103160	0.9076	HIRIP3	ENSG00000149929	449	0.00800923	0.92935	0.000216937	0.0251349	0.0372889	1	0.694878	blood	eQTL	pvalue	0.0190028	5
chr5:158670938_158862238	IL12B	chr5	158670938	158862238	rs2546890	chr5:158759900	1.1241	ZBED8	ENSG00000221886	79	0.807313	0.14188	0.01153	0.00198903	0.0372878	-1	0.35443	spleen	eQTL	pvalue	NA	6
chr17:57475896_58223430	VMP1	chr17	57475896	58223430	rs2150879	chr17:57859210	1.1091	SEPTIN4	ENSG00000108387	244	0.666614	0.276512	0.0138706	0.00571625	0.0372866	0	NA	spleen	sQTL	pvalue	NA	4
chr7:149128286_149433143	ZNF746	chr7	149128286	149433143	rs354033	chr7:149289464	1.114	EZH2	ENSG00000106462	573	0.000660062	0.930043	2.27302e-05	0.0319901	0.0372842	-1	0.452007	blood	eQTL	pvalue	0.99999	1
chr16:29841225_30438138	TBX6	chr16	29841225	30438138	rs3809627	chr16:30103160	0.9076	LAT	ENSG00000213658	144	0.0134271	0.940968	0.000117609	0.00820468	0.0372824	1	0.715278	blood	eQTL	pvalue	0.0974333	4
chr11:118000454_118904452	PHLDB1	chr11	118000454	118904452	rs34026809	chr11:118480695	0.8643	DPAGT1	ENSG00000172269	1729	6.49059e-05	0.842485	9.26032e-06	0.120163	0.0372778	1	0.548294	blood	eQTL	pvalue	0.000187518	7
chr1:24053465_24253752	CNR2	chr1	24053465	24253752	rs112741635	chr1:24207504	0.8105	LYPLA2	ENSG00000011009	289	0.490978	0.450957	0.0108549	0.00993277	0.0372774	0	NA	spleen	sQTL	pvalue	0.979519	2
chr19:45110119_45187302	PVR	chr19	45110119	45187302	rs7260482	chr19:45143942	0.9152	RTN2	ENSG00000125744	150	0.216115	0.735381	0.00255958	0.00867227	0.0372725	0	NA	blood	sQTL	pvalue	0.63618	2
chr11:46876450_47860184	MYBPC3	chr11	46876450	47860184	rs2269434	chr11:47360412	0.9175	KBTBD4	ENSG00000123444	1235	0.0223393	0.596662	0.0124062	0.33132	0.0372723	-1	0.436437	spleen	eQTL	pvalue	0.0180744	6
chr7:149128286_149433143	ZNF746	chr7	149128286	149433143	rs354033	chr7:149289464	1.114	LRRC61	ENSG00000127399	573	0.000656581	0.925138	2.62286e-05	0.0369195	0.0372597	1	0.497382	blood	eQTL	pvalue	0.00519555	8
chr1:92929865_93512762	DIPK1A	chr1	92929865	93512762	rs1415069	chr1:93426869	0.9313	MTF2	ENSG00000143033	870	3.62131e-10	0.921642	1.61635e-11	0.0410997	0.0372584	-1	0.368966	blood	eQTL	pvalue	0.9946	1
chr1:6333701_6562784	ESPN	chr1	6333701	6562784	rs2986736	chr1:6512547	0.8994	CAMTA1	ENSG00000171735	566	0.583349	0.323918	0.035704	0.0197883	0.0372404	0	NA	blood	sQTL	pvalue	1	1
chr19:49738081_49925208	CD37	chr19	49738081	49925208	rs1465697	chr19:49837246	0.8831	NUCB1-AS1	ENSG00000235191	398	7.24465e-06	0.939439	1.80097e-07	0.0233166	0.0372369	-1	0.472362	blood	eQTL	pvalue	NA	NA
chr6:159323833_159522796	TAGAP	chr6	159323833	159522796	rs1738074	chr6:159465977	0.8925	SERAC1	ENSG00000122335	669	3.43696e-06	0.861533	4.0398e-07	0.101227	0.037236	-1	0.609865	blood	eQTL	pvalue	0.00240098	4
chr12:6427052_6457062	TNFRSF1A	chr12	6427052	6457062	rs1800693	chr12:6440009	0.8808		ENSG00000256967	47	1.44053e-07	0.960513	3.43977e-10	0.00225633	0.0372308	1	0.170213	blood	eQTL	pvalue	NA	NA
chr11:63849101_64220132	PRDX5	chr11	63849101	64220132	rs11231749	chr11:64095178	1.0758	PYGM	ENSG00000068976	591	0.467495	0.451819	0.0221212	0.0213422	0.0372223	1	0.764805	spleen	eQTL	pvalue	2.61594e-08	5
chr19:18164862_18409068	MPV17L2	chr19	18164862	18409068	rs4808760	chr19:18301979	0.8741	RAB3A	ENSG00000105649	674	1.24676e-07	0.908371	7.47291e-09	0.0544093	0.0372197	-1	0.431751	blood	eQTL	pvalue	0.870968	2
chr1:120135045_120341256	PHGDH	chr1	120135045	120341256	rs483180	chr1:120267505	0.8974	PFN1P2	ENSG00000270392	440	0.00112541	0.920735	5.00087e-05	0.0408767	0.0372129	-1	0.493182	blood	eQTL	pvalue	NA	NA
chr1:160613956_160649926	CD48	chr1	160613956	160649926	rs6427540	chr1:160634588	1.1225		ENSG00000228606	84	0.321843	0.635923	0.00170041	0.0033226	0.0372119	-1	0.0952381	blood	eQTL	pvalue	NA	NA
chr2:112425029_112642886	ANAPC1	chr2	112425029	112642886	rs71252597	chr2:112492986	0.8024	CHCHD5	ENSG00000125611	403	0.000210516	0.941465	4.72922e-06	0.0211128	0.0372071	1	0.444169	blood	eQTL	pvalue	0.033641	7
chr17:73033162_73583027	GRB2	chr17	73033162	73583027	rs9900529	chr17:73335776	1.0994	ITGB4	ENSG00000132470	1210	0.0327397	0.836857	0.00351026	0.0896884	0.0372051	-1	0.500826	blood	eQTL	pvalue	1.05349e-11	4
chr3:28046063_28121275	CMC1	chr3	28046063	28121275	rs438613	chr3:28072086	1.148	NA	ENSG00000213846	232	1.95057e-11	0.947467	3.1648e-13	0.0153355	0.0371979	1	0.409483	blood	eQTL	pvalue	NA	NA
chr19:47540310_47753426	SAE1	chr19	47540310	47753426	rs11083862	chr19:47638539	1.106	PNMA8A	ENSG00000182013	230	0.00222267	0.938607	5.20009e-05	0.0219222	0.0371965	1	0.578261	blood	eQTL	pvalue	NA	6
chr17:37471330_38219005	IKZF3	chr17	37471330	38219005	rs9909593	chr17:37970149	0.9311	CCR7	ENSG00000126353	915	0.336118	0.55158	0.0284529	0.046655	0.0371942	-1	0.315847	spleen	eQTL	pvalue	0.647009	5
chr1:160613956_160649926	CD48	chr1	160613956	160649926	rs6427540	chr1:160634588	1.1225	FCGR3A	ENSG00000203747	84	0.321664	0.63557	0.00188512	0.00368757	0.0371932	0	NA	blood	sQTL	pvalue	1.22274e-05	9
chr19:18164862_18409068	MPV17L2	chr19	18164862	18409068	rs4808760	chr19:18301979	0.8741	MEF2B	ENSG00000213999	333	1.29871e-07	0.945721	2.35175e-09	0.0170882	0.037191	-1	0.363363	blood	eQTL	pvalue	0.590447	6
chr16:11031156_11498745	RMI2	chr16	11031156	11498745	rs34947566	chr16:11412926	1.1412	SNX29	ENSG00000048471	1237	7.0762e-19	0.891872	5.63132e-20	0.0709391	0.0371886	1	0.510914	blood	eQTL	pvalue	1.78493e-06	4
chr19:10423338_10625953	KEAP1	chr19	10423338	10625953	rs28834106	chr19:10592144	1.1381		ENSG00000277587	412	3.13245e-05	0.939876	7.64695e-07	0.0229071	0.0371846	1	0.63835	blood	eQTL	pvalue	NA	NA
chr17:37471330_38219005	IKZF3	chr17	37471330	38219005	rs9909593	chr17:37970149	0.9311	PPP1R1B	ENSG00000131771	1263	0.323943	0.532879	0.0400885	0.0659076	0.0371822	-1	0.472684	blood	eQTL	pvalue	0.0821063	4
chr1:200671993_201056749	INAVA	chr1	200671993	201056749	rs59655222	chr1:200875897	1.1311	TIMM17A	ENSG00000134375	306	2.46223e-05	0.944451	4.79202e-07	0.0183438	0.0371798	0	NA	blood	sQTL	pvalue	0.243778	4
chr20:44594575_44782428	CD40	chr20	44594575	44782428	rs6032662	chr20:44734310	1.1432	EYA2	ENSG00000064655	428	4.01867e-08	0.899004	2.8545e-09	0.06382	0.0371756	1	0.413551	blood	eQTL	pvalue	0.335504	3
chr8:144971080_145126375	PLEC	chr8	144971080	145126375	rs3923387	chr8:144986793	1.0732	ZFP41	ENSG00000181638	262	0.452174	0.490832	0.00952345	0.0103005	0.0371702	0	NA	blood	sQTL	pvalue	0.000671958	10
chr8:144971080_145126375	PLEC	chr8	144971080	145126375	rs3923387	chr8:144986793	1.0732	GLI4	ENSG00000250571	262	0.452174	0.490832	0.00952345	0.0103005	0.0371702	0	NA	blood	sQTL	pvalue	0.00102129	6
chr22:50935082_51045816	ODF3B	chr22	50935082	51045816	rs140522	chr22:50971266	0.8953		ENSG00000272836	413	0.000157541	0.931178	5.33462e-06	0.0314942	0.0371646	1	0.532688	blood	eQTL	pvalue	NA	NA
chr19:4353219_4519732	HDGFL2	chr19	4353219	4519732	rs12971909	chr19:4466466	0.9175	TNFAIP8L1	ENSG00000185361	434	0.410457	0.513761	0.0171695	0.0214536	0.0371586	0	NA	spleen	sQTL	pvalue	0.463548	7
chr2:65536082_65713102	SPRED2	chr2	65536082	65713102	rs13385171	chr2:65661843	1.0724	LINC02245	ENSG00000237638	422	0.495336	0.430642	0.0197396	0.0171244	0.0371573	-1	0.279621	spleen	eQTL	pvalue	NA	NA
chr19:16444965_16814328	EPS15L1	chr19	16444965	16814328	rs58166386	chr19:16559421	1.095		ENSG00000269481	494	0.0226062	0.90588	0.00083747	0.0335221	0.0371543	1	0.668016	blood	eQTL	pvalue	NA	NA
chr1:92450091_93431324	GFI1	chr1	92450091	93431324	rs58394161	chr1:92939959	0.8425	BCAR3	ENSG00000137936	129	3.64079e-06	0.956647	2.37255e-08	0.00619691	0.0371526	1	0.224806	blood	eQTL	pvalue	0.91678	2
chr7:2392233_2478020	CHST12	chr7	2392233	2478020	rs55858457	chr7:2443302	0.8931		ENSG00000273230	158	0.00474121	0.949393	4.35465e-05	0.00868274	0.0371394	-1	0.620253	blood	eQTL	pvalue	NA	NA
chr11:118000454_118904452	PHLDB1	chr11	118000454	118904452	rs34026809	chr11:118480695	0.8643	FXYD2	ENSG00000137731	1306	0.000227882	0.869224	2.44923e-05	0.0933853	0.0371386	0	NA	blood	sQTL	pvalue	0.698944	7
chr11:122467937_122589796	UBASH3B	chr11	122467937	122589796	rs6589939	chr11:122518525	0.9275	CRTAM	ENSG00000109943	327	0.278785	0.65138	0.00981147	0.0228873	0.0371357	1	0.568807	spleen	eQTL	pvalue	1.15273e-06	7
chr19:4353219_4519732	HDGFL2	chr19	4353219	4519732	rs12971909	chr19:4466466	0.9175	FEM1A	ENSG00000141965	434	0.421638	0.497635	0.020014	0.0235842	0.0371288	1	0.391705	blood	eQTL	pvalue	NA	8
chr12:57855180_58473351	OS9	chr12	57855180	58473351	rs701006	chr12:58106836	1.1206	GLS2	ENSG00000135423	46	0.540078	0.420301	0.00142303	0.00107031	0.0371273	-1	0.478261	blood	eQTL	pvalue	0.000987122	5
chr17:73033162_73583027	GRB2	chr17	73033162	73583027	rs9900529	chr17:73335776	1.0994	TEN1	ENSG00000257949	1210	0.0334861	0.855936	0.00276696	0.0706891	0.0371214	1	0.380992	blood	eQTL	pvalue	NA	9
chr17:34665281_34997201	ZNHIT3	chr17	34665281	34997201	rs4796224	chr17:34842521	0.9181	CCL4	ENSG00000275302	296	0.0176422	0.92636	0.000353523	0.0185258	0.0371182	0	NA	blood	sQTL	pvalue	0.264899	NA
chr5:55426583_55567087	ANKRD55	chr5	55426583	55567087	rs7731626	chr5:55444683	1.0974	SLC38A9	ENSG00000177058	345	0.563965	0.372136	0.0161581	0.0106249	0.0371161	0	NA	spleen	sQTL	pvalue	0.755167	3
chr11:63849101_64220132	PRDX5	chr11	63849101	64220132	rs11231749	chr11:64095178	1.0758	ARL2	ENSG00000213465	591	0.445314	0.435271	0.0416381	0.040662	0.037115	0	NA	blood	sQTL	pvalue	0.00739854	6
chr10:80999869_81071087	ZMIZ1	chr10	80999869	81071087	rs1250551	chr10:81059335	0.8907	PLAC9	ENSG00000189129	194	4.69206e-06	0.95021	6.27862e-08	0.012678	0.037107	-1	0.603093	blood	eQTL	pvalue	0.0102386	9
chr3:100568229_101346033	IMPG2	chr3	100568229	101346033	rs111430408	chr3:100848597	1.1813	FILIP1L	ENSG00000168386	705	0.491715	0.376702	0.053516	0.0409614	0.0371056	0	NA	spleen	sQTL	pvalue	0.000245912	4
chr2:43313584_43361560	ZFP36L2	chr2	43313584	43361560	rs12478539	chr2:43355324	1.1311	MTA3	ENSG00000057935	171	9.76854e-06	0.951177	1.20622e-07	0.011708	0.0371054	-1	0.754386	blood	eQTL	pvalue	0.855163	3
chr4:108824655_109111753	LEF1	chr4	108824655	109111753	rs9992763	chr4:109058718	0.9139	LEF1-AS1	ENSG00000232021	494	0.00334586	0.921645	0.000137247	0.0377687	0.0371027	1	0.62753	blood	eQTL	pvalue	NA	NA
chr2:24688055_25386524	ADCY3	chr2	24688055	25386524	rs11125803	chr2:25052177	0.9271	DNMT3A	ENSG00000119772	1382	0.437431	0.421484	0.0529777	0.0510092	0.0370984	1	0.337192	spleen	eQTL	pvalue	7.72788e-45	9
chr19:10423338_10625953	KEAP1	chr19	10423338	10625953	rs28834106	chr19:10592144	1.1381	ILF3-DT	ENSG00000267100	412	3.10958e-05	0.933014	9.9634e-07	0.0298576	0.0370965	1	0.592233	blood	eQTL	pvalue	NA	NA
chr1:160613956_160649926	CD48	chr1	160613956	160649926	rs6427540	chr1:160634588	1.1225		ENSG00000215840	84	0.321766	0.63577	0.00181899	0.00355703	0.0370879	-1	0.321429	blood	eQTL	pvalue	NA	NA
chr12:9445978_9939813	CLECL1	chr12	9445978	9939813	rs7977720	chr12:9866349	0.903	KLRK1	ENSG00000213809	882	5.58673e-05	0.908191	3.36516e-06	0.0546677	0.0370816	-1	0.605442	blood	eQTL	pvalue	9.74879e-10	10
chr12:6427052_6457062	TNFRSF1A	chr12	6427052	6457062	rs1800693	chr12:6440009	0.8808	ZNF384	ENSG00000126746	47	1.43972e-07	0.959972	4.4751e-10	0.00294681	0.0370812	1	0.765957	blood	eQTL	pvalue	0.941996	1
chr1:92652691_93519650	EVI5	chr1	92652691	93519650	rs139504223	chr1:93152635	0.8655	TMED5	ENSG00000117500	1106	3.51482e-10	0.894538	2.68847e-11	0.0683857	0.0370761	-1	0.480108	blood	eQTL	pvalue	0.00243713	9
chr22:37251477_37323988	CSF2RB	chr22	37251477	37323988	rs5756405	chr22:37310954	1.0706	ANKRD54	ENSG00000100124	223	0.406343	0.54096	0.00671651	0.00890453	0.0370759	1	0.556054	spleen	eQTL	pvalue	0.0153085	5
chr16:11193828_11521191	RMI2	chr16	11193828	11521191	rs146566517	chr16:11353879	0.469	SNN	ENSG00000184602	1135	9.26466e-19	0.881627	8.54721e-20	0.0812984	0.0370744	0	NA	blood	sQTL	pvalue	0.0202491	9
chr19:18164862_18409068	MPV17L2	chr19	18164862	18409068	rs4808760	chr19:18301979	0.8741	BST2	ENSG00000130303	674	1.27198e-07	0.926742	4.97175e-09	0.0361864	0.0370711	0	NA	blood	sQTL	pvalue	0.000608699	8
chr17:73033162_73583027	GRB2	chr17	73033162	73583027	rs9900529	chr17:73335776	1.0994	RNF157	ENSG00000141576	832	0.0334511	0.853147	0.00288149	0.0734533	0.0370666	-1	0.647837	blood	eQTL	pvalue	0.000108023	4
chr19:10423338_10625953	KEAP1	chr19	10423338	10625953	rs28834106	chr19:10592144	1.1381	PIN1	ENSG00000127445	412	3.12378e-05	0.937274	8.55838e-07	0.025642	0.0370516	1	0.567961	blood	eQTL	pvalue	0.340907	3
chr1:24053465_24253752	CNR2	chr1	24053465	24253752	rs112741635	chr1:24207504	0.8105	LUZP1	ENSG00000169641	289	0.491332	0.451281	0.0106202	0.00971748	0.0370492	1	0.356401	spleen	eQTL	pvalue	0.287846	2
chr1:200671993_201056749	INAVA	chr1	200671993	201056749	rs59655222	chr1:200875897	1.1311	CSRP1	ENSG00000159176	868	3.67086e-06	0.916151	1.87682e-07	0.0468036	0.0370414	1	0.577189	blood	eQTL	pvalue	0.00342203	7
chr15:90831146_91201561	ZNF774	chr15	90831146	91201561	rs6496663	chr15:90887584	0.9043	KIF7	ENSG00000166813	898	0.00398866	0.89791	0.000270203	0.0607899	0.0370413	1	0.614699	blood	eQTL	pvalue	4.15765e-08	6
chr5:133827615_134321836	JADE2	chr5	133827615	134321836	rs2084007	chr5:133891282	1.0826	SEC24A	ENSG00000113615	491	0.121067	0.806858	0.00457622	0.0304615	0.0370378	-1	0.315682	blood	eQTL	pvalue	1.31214e-05	4
chr5:118401568_118973394	TNFAIP8	chr5	118401568	118973394	rs32658	chr5:118703662	0.9376	TNFAIP8	ENSG00000145779	1076	0.00524763	0.0234844	0.170635	0.763596	0.0370366	1	0.500929	spleen	eQTL	pvalue	0.239737	6
chr1:160698276_160925186	SLAMF7	chr1	160698276	160925186	rs983494	chr1:160703965	1.1061	PPOX	ENSG00000143224	485	0.0520407	0.880939	0.00167478	0.0283135	0.0370315	-1	0.503093	blood	eQTL	pvalue	0.328332	3
chr11:60760530_60835043	CD6	chr11	60760530	60835043	rs4939490	chr11:60793651	1.1464		ENSG00000256591	205	2.20049e-09	0.950972	2.78665e-11	0.0120058	0.0370224	-1	0.302439	blood	eQTL	pvalue	NA	9
chr1:160698276_160925186	SLAMF7	chr1	160698276	160925186	rs983494	chr1:160703965	1.1061		ENSG00000272668	272	0.0533265	0.894744	0.000840867	0.0140715	0.0370174	1	0.661765	blood	eQTL	pvalue	NA	NA
chr5:176525029_176837504	RGS14	chr5	176525029	176837504	rs67111717	chr5:176790162	1.1003	SIMC1	ENSG00000170085	273	0.59979	0.333514	0.0190986	0.0105828	0.0370145	0	NA	spleen	sQTL	pvalue	0.000207487	6
chr1:24053465_24253752	CNR2	chr1	24053465	24253752	rs112741635	chr1:24207504	0.8105	NIPAL3	ENSG00000001461	289	0.492656	0.442258	0.014812	0.0132597	0.0370142	1	0.595156	blood	eQTL	pvalue	0.000454712	5
chr1:160162872_160430469	VANGL2	chr1	160162872	160430469	rs3737798	chr1:160389984	1.0911	FCER1G	ENSG00000158869	350	0.0494747	0.88838	0.00132786	0.0238063	0.0370115	-1	0.56	blood	eQTL	pvalue	0.635846	4
chr20:62214158_62483911	SLC2A4RG	chr20	62214158	62483911	rs6742	chr20:62374441	1.1727	NTSR1	ENSG00000101188	371	0.365946	0.575568	0.00836229	0.0131154	0.0370083	-1	0.474394	blood	eQTL	pvalue	9.72931e-08	8
chr2:24688055_25386524	ADCY3	chr2	24688055	25386524	rs11125803	chr2:25052177	0.9271		ENSG00000223754	1382	0.409928	0.394983	0.0805286	0.0775558	0.0370052	1	0.581042	spleen	eQTL	pvalue	NA	NA
chr20:39597338_40270138	LPIN3	chr20	39597338	40270138	rs6072343	chr20:39968188	0.927	PLCG1-AS1	ENSG00000226648	1089	0.431741	0.448245	0.0407454	0.042266	0.0370028	0	NA	spleen	sQTL	pvalue	NA	NA
chr16:29841225_30438138	TBX6	chr16	29841225	30438138	rs3809627	chr16:30103160	0.9076	HSD3B7	ENSG00000099377	301	0.0198572	0.91245	0.00065461	0.0300428	0.036995	-1	0.265781	blood	eQTL	pvalue	4.64185e-06	8
chr6:143752226_144043778	PHACTR2	chr6	143752226	144043778	rs6911131	chr6:143865221	0.864	ADAT2	ENSG00000189007	725	0.625614	0.274366	0.0438371	0.019188	0.0369945	0	NA	spleen	sQTL	pvalue	2.09084e-08	9
chr2:24688055_25386524	ADCY3	chr2	24688055	25386524	rs11125803	chr2:25052177	0.9271	POMC	ENSG00000115138	1382	0.403713	0.371607	0.0977535	0.0899425	0.0369845	1	0.606368	blood	eQTL	pvalue	0.000689013	8
chr12:123192738_124002762	PITPNM2	chr12	123192738	124002762	rs7975763	chr12:123604053	0.886	CLIP1	ENSG00000130779	1182	0.000415012	0.894054	3.18232e-05	0.0685191	0.0369805	1	0.590525	blood	eQTL	pvalue	0.968496	2
chr1:2407781_2779397	PRXL2B	chr1	2407781	2779397	rs6670198	chr1:2520527	0.865	TPRG1L	ENSG00000158109	264	4.07879e-11	0.945369	7.63224e-13	0.0176528	0.0369784	0	NA	blood	sQTL	pvalue	0.00284528	9
chr7:138679553_138742981	ZC3HAV1	chr7	138679553	138742981	rs10271373	chr7:138729795	0.9316	FMC1	ENSG00000164898	194	0.402772	0.546236	0.00596497	0.00805268	0.0369746	1	0.752577	spleen	eQTL	pvalue	NA	9
chr1:92652691_93519650	EVI5	chr1	92652691	93519650	rs139504223	chr1:93152635	0.8655		ENSG00000273487	1106	3.32382e-10	0.845928	4.60251e-11	0.117099	0.0369734	-1	0.559675	blood	eQTL	pvalue	NA	NA
chr16:11020235_11325215	CLEC16A	chr16	11020235	11325215	rs6498163	chr16:11213951	0.8293		ENSG00000263033	700	5.95889e-19	0.751056	1.68207e-19	0.211971	0.0369732	-1	0.374286	blood	eQTL	pvalue	NA	NA
chr11:65354926_66061233	TSGA10IP	chr11	65354926	66061233	rs531612	chr11:65705432	0.9155	AP5B1	ENSG00000254470	1096	0.00270721	0.666223	0.00119039	0.292908	0.0369713	0	NA	blood	sQTL	pvalue	6.97158e-06	7
chr16:11020235_11325362	CLEC16A	chr16	11020235	11325362	rs2286974	chr16:11114512	0.8477		ENSG00000263033	702	5.95834e-19	0.750987	1.68265e-19	0.212043	0.0369698	-1	0.374644	blood	eQTL	pvalue	NA	NA
chr6:159323833_159522796	TAGAP	chr6	159323833	159522796	rs1738074	chr6:159465977	0.8925	PNLDC1	ENSG00000146453	669	3.67427e-06	0.921017	1.67742e-07	0.0420104	0.0369684	1	0.487294	blood	eQTL	pvalue	2.54478e-08	6
chr1:157481253_157815203	FCRL3	chr1	157481253	157815203	rs2317231	chr1:157686337	1.1058	HAPLN2	ENSG00000132702	252	0.0111663	0.938947	0.000152361	0.0127748	0.0369599	1	0.797619	blood	eQTL	pvalue	1.05244e-05	8
chr14:103199716_103463149	TRAF3	chr14	103199716	103463149	rs12147246	chr14:103265844	0.9054	COA8	ENSG00000256053	481	0.000244672	0.932899	7.85035e-06	0.0298952	0.0369533	-1	0.706861	blood	eQTL	pvalue	NA	7
chr8:128763162_128873806	MYC	chr8	128763162	128873806	rs6990534	chr8:128814091	0.8984	LINC00824	ENSG00000254275	220	0.00246945	0.944747	4.13699e-05	0.0157901	0.0369518	-1	0.45	blood	eQTL	pvalue	NA	NA
chr22:50935082_51045816	ODF3B	chr22	50935082	51045816	rs140522	chr22:50971266	0.8953	PLXNB2	ENSG00000196576	413	0.000156652	0.92592	6.26055e-06	0.0369673	0.0369502	1	0.561743	blood	eQTL	pvalue	0.992862	2
chr1:160613956_160649926	CD48	chr1	160613956	160649926	rs6427540	chr1:160634588	1.1225	CD84	ENSG00000066294	84	0.321777	0.635793	0.00185535	0.003629	0.0369451	0	NA	blood	sQTL	pvalue	0.000390057	8
chr1:24053465_24253752	CNR2	chr1	24053465	24253752	rs112741635	chr1:24207504	0.8105	SRSF10	ENSG00000188529	289	0.441822	0.396624	0.065688	0.0589312	0.0369343	-1	0.539792	blood	eQTL	pvalue	NA	9
chr19:49738081_49925208	CD37	chr19	49738081	49925208	rs1465697	chr19:49837246	0.8831	PLEKHA4	ENSG00000105559	398	7.1556e-06	0.927892	2.71533e-07	0.0351736	0.0369271	-1	0.517588	blood	eQTL	pvalue	4.74253e-09	5
chr11:60760530_60835043	CD6	chr11	60760530	60835043	rs4939490	chr11:60793651	1.1464	LINC02705	ENSG00000254952	205	2.19791e-09	0.949857	3.06706e-11	0.0132178	0.0369252	1	0.458537	blood	eQTL	pvalue	NA	NA
chr6:119066020_119449385	MCM9 - ASF1A	chr6	119066020	119449385	rs11542663	chr6:119215402	1.0833	SLC35F1	ENSG00000196376	316	0.453556	0.480048	0.0143359	0.0151363	0.0369245	1	0.196203	spleen	eQTL	pvalue	0.388506	2
chr5:35728440_36153781	IL7R	chr5	35728440	36153781	rs10063294	chr5:35877505	0.9057	SKP2	ENSG00000145604	887	8.02927e-05	0.843203	1.14099e-05	0.119786	0.0369196	1	0.59301	blood	eQTL	pvalue	0.994259	2
chr11:65354926_66061233	TSGA10IP	chr11	65354926	66061233	rs531612	chr11:65705432	0.9155	MEN1	ENSG00000133895	378	0.117859	0.824032	0.00265648	0.0185364	0.0369169	0	NA	blood	sQTL	pvalue	0.99919	1
chr17:40264534_40782389	STAT3	chr17	40264534	40782389	rs1026916	chr17:40529835	0.8784		ENSG00000236194	668	8.86892e-09	0.919844	4.17262e-10	0.0432396	0.0369161	-1	0.535928	blood	eQTL	pvalue	NA	NA
chr1:92929865_93512762	DIPK1A	chr1	92929865	93512762	rs1415069	chr1:93426869	0.9313	EPHX4	ENSG00000172031	844	3.5446e-10	0.902117	2.39705e-11	0.0609693	0.0369136	1	0.516588	blood	eQTL	pvalue	0.0335439	5
chr3:121334409_121729409	IQCB1	chr3	121334409	121729409	rs2331964	chr3:121542898	1.1042	WDR5B-DT	ENSG00000272758	853	0.000100645	0.91572	5.19879e-06	0.0472642	0.03691	1	0.713951	blood	eQTL	pvalue	NA	NA
chr3:105373836_105671329	CBLB	chr3	105373836	105671329	rs2289746	chr3:105455955	1.0889	ALCAM	ENSG00000170017	540	0.35295	0.571398	0.0148073	0.023935	0.0369099	1	0.698148	spleen	eQTL	pvalue	0.988336	2
chr11:128354372_128485470	ETS1	chr11	128354372	128485470	rs4262739	chr11:128421175	0.9351	ETS1	ENSG00000134954	205	0.793614	0.134321	0.0300988	0.00505738	0.0369089	0	NA	spleen	sQTL	pvalue	0.795177	2
chr20:44594575_44782428	CD40	chr20	44594575	44782428	rs6032662	chr20:44734310	1.1432	SPATA25	ENSG00000149634	428	4.15679e-08	0.929901	1.48535e-09	0.0331913	0.0369072	-1	0.422897	blood	eQTL	pvalue	0.000413851	8
chr20:44594575_44782428	CD40	chr20	44594575	44782428	rs6032662	chr20:44734310	1.1432	UBE2C	ENSG00000175063	428	4.18325e-08	0.935821	1.22087e-09	0.0272747	0.0369045	1	0.525701	blood	eQTL	pvalue	0.218753	5
chr22:37251477_37323988	CSF2RB	chr22	37251477	37323988	rs5756405	chr22:37310954	1.0706	APOL4	ENSG00000100336	223	0.403191	0.536764	0.00994262	0.0131996	0.0369027	-1	0.41704	spleen	eQTL	pvalue	9.93032e-05	9
chr16:11193828_11521191	RMI2	chr16	11193828	11521191	rs146566517	chr16:11353879	0.469	SNX29	ENSG00000048471	1135	9.44509e-19	0.898797	6.7622e-20	0.0643124	0.0368909	1	0.548018	blood	eQTL	pvalue	1.78493e-06	4
chr22:22017142_22349088	MAPK1	chr22	22017142	22349088	rs9610458	chr22:22205353	1.121	AIFM3	ENSG00000183773	664	9.36247e-07	0.919209	4.4753e-08	0.0439017	0.0368879	0	NA	blood	sQTL	pvalue	1.95828e-10	6
chr22:22017142_22349088	MAPK1	chr22	22017142	22349088	rs9610458	chr22:22205353	1.121	IGLV2-14	ENSG00000211666	456	9.74483e-07	0.927597	3.73484e-08	0.0355145	0.0368876	1	0.592105	blood	eQTL	pvalue	NA	NA
chr7:26663520_27203139	HOXA1	chr7	26663520	27203139	rs10951154	chr7:27135314	0.9187		ENSG00000214870	984	0.416274	0.477677	0.032225	0.0369414	0.0368818	1	0.382114	spleen	eQTL	pvalue	NA	NA
chr16:29841225_30438138	TBX6	chr16	29841225	30438138	rs3809627	chr16:30103160	0.9076		ENSG00000238045	449	0.00800103	0.928398	0.000228625	0.0264916	0.0368806	-1	0.605791	blood	eQTL	pvalue	NA	NA
chr2:191907655_192030391	STAT4	chr2	191907655	192030391	rs6738544	chr2:191989356	1.0684		ENSG00000231858	189	0.590255	0.351066	0.0136914	0.00810635	0.0368806	-1	0.174603	spleen	eQTL	pvalue	NA	NA
chr19:10423338_10625953	KEAP1	chr19	10423338	10625953	rs28834106	chr19:10592144	1.1381	DNM2	ENSG00000079805	412	3.08962e-05	0.927027	1.20316e-06	0.0360633	0.0368777	1	0.628641	blood	eQTL	pvalue	0.999969	1
chr17:73033162_73583027	GRB2	chr17	73033162	73583027	rs9900529	chr17:73335776	1.0994	EXOC7	ENSG00000182473	967	0.0336024	0.85859	0.0026728	0.0682571	0.0368775	1	0.631851	blood	eQTL	pvalue	0.000651393	4
chr17:34665281_34997201	ZNHIT3	chr17	34665281	34997201	rs4796224	chr17:34842521	0.9181	TAF5LP1	ENSG00000267369	73	0.0517637	0.9064	0.000269899	0.00468915	0.0368773	1	0.726027	blood	eQTL	pvalue	NA	NA
chr19:16444965_16814328	EPS15L1	chr19	16444965	16814328	rs58166386	chr19:16559421	1.095	HAUS8	ENSG00000131351	605	0.0114108	0.899065	0.000660308	0.0519893	0.0368746	-1	0.408264	blood	eQTL	pvalue	0.000726405	6
chr17:37869878_38507250	NR1D1	chr17	37869878	38507250	rs883871	chr17:38252660	0.9009	TOP2A	ENSG00000131747	1005	0.310035	0.578707	0.0259614	0.0484223	0.0368741	0	NA	spleen	sQTL	pvalue	0.996224	2
chr1:160698276_160925186	SLAMF7	chr1	160698276	160925186	rs983494	chr1:160703965	1.1061	VANGL2	ENSG00000162738	485	0.0513034	0.868459	0.00242087	0.0409433	0.0368738	1	0.764948	blood	eQTL	pvalue	0.948575	2
chr1:92450091_93431324	GFI1	chr1	92450091	93431324	rs58394161	chr1:92939959	0.8425	MTF2	ENSG00000143033	1083	3.5839e-10	0.912116	2.00577e-11	0.0510107	0.0368733	-1	0.516159	blood	eQTL	pvalue	0.9946	1
chr17:57475896_58223430	VMP1	chr17	57475896	58223430	rs2150879	chr17:57859210	1.1091	TEX14	ENSG00000121101	386	0.439044	0.492625	0.0148418	0.0166162	0.0368731	-1	0.440415	blood	eQTL	pvalue	6.67135e-23	6
chr7:2392233_2478020	CHST12	chr7	2392233	2478020	rs55858457	chr7:2443302	0.8931	GNA12	ENSG00000146535	158	0.00474461	0.950075	4.14816e-05	0.00826952	0.0368696	-1	0.348101	blood	eQTL	pvalue	0.90827	2
chr12:6488450_6553604	LTBR	chr12	6488450	6553604	rs2364485	chr12:6514963	0.9041	NOP2	ENSG00000111641	158	0.626617	0.325265	0.0074298	0.00381981	0.0368682	-1	0.297468	blood	eQTL	pvalue	0.0489276	1
chr19:49738081_49925208	CD37	chr19	49738081	49925208	rs1465697	chr19:49837246	0.8831	CARD8-AS1	ENSG00000268001	53	0.0588773	0.901543	0.000168813	0.00254805	0.0368632	0	NA	blood	sQTL	pvalue	NA	NA
chr1:212844162_213056427	BATF3	chr1	212844162	213056427	rs9308424	chr1:212877776	0.9128	ANGEL2	ENSG00000174606	768	0.427157	0.453057	0.0402657	0.0426702	0.0368502	0	NA	blood	sQTL	pvalue	0.121064	4
chr1:92450091_93431324	GFI1	chr1	92450091	93431324	rs58394161	chr1:92939959	0.8425	FNBP1L	ENSG00000137942	752	3.59167e-10	0.914094	1.92916e-11	0.049061	0.0368455	-1	0.424202	blood	eQTL	pvalue	0.965505	2
chr16:29841225_30438138	TBX6	chr16	29841225	30438138	rs3809627	chr16:30103160	0.9076	CD2BP2	ENSG00000169217	449	0.00740639	0.8594	0.000823594	0.0955288	0.0368415	-1	0.271715	blood	eQTL	pvalue	0.000336174	6
chr11:60760530_60835043	CD6	chr11	60760530	60835043	rs4939490	chr11:60793651	1.1464		ENSG00000279246	205	2.19419e-09	0.948248	3.45882e-11	0.0149109	0.0368407	1	0.736585	blood	eQTL	pvalue	NA	NA
chr17:40264534_40782389	STAT3	chr17	40264534	40782389	rs1026916	chr17:40529835	0.8784	KRT13	ENSG00000171401	519	8.92973e-09	0.926151	3.57187e-10	0.0370089	0.0368404	-1	0.421965	blood	eQTL	pvalue	0.00166754	5
chr22:22017142_22349088	MAPK1	chr22	22017142	22349088	rs9610458	chr22:22205353	1.121	IGLV3-12	ENSG00000211667	433	1.01218e-06	0.936791	2.8529e-08	0.0263674	0.0368403	1	0.545035	blood	eQTL	pvalue	NA	NA
chr10:75154043_75706194	PLAU	chr10	75154043	75706194	rs17741873	chr10:75653800	1.0931		ENSG00000272140	558	0.493208	0.424166	0.0246396	0.0211536	0.0368334	0	NA	spleen	sQTL	pvalue	NA	NA
chr17:40264534_40782389	STAT3	chr17	40264534	40782389	rs1026916	chr17:40529835	0.8784	AOC2	ENSG00000131480	668	8.82124e-09	0.914899	4.65768e-10	0.0482706	0.0368302	0	NA	blood	sQTL	pvalue	5.1394e-10	8
chr19:10423338_10625953	KEAP1	chr19	10423338	10625953	rs28834106	chr19:10592144	1.1381	CDKN2D	ENSG00000129355	412	3.0473e-05	0.914329	1.62818e-06	0.048816	0.0368231	1	0.541262	blood	eQTL	pvalue	0.147287	8
chr7:149128286_149433143	ZNF746	chr7	149128286	149433143	rs354033	chr7:149289464	1.114		ENSG00000284048	573	0.000662532	0.933522	2.059e-05	0.0289749	0.0368195	-1	0.598604	blood	eQTL	pvalue	NA	NA
chr16:29841225_30438138	TBX6	chr16	29841225	30438138	rs3809627	chr16:30103160	0.9076		ENSG00000259807	346	0.00805749	0.934643	0.000175395	0.0203084	0.0368154	-1	0.153179	blood	eQTL	pvalue	NA	NA
chr8:144971080_145126375	PLEC	chr8	144971080	145126375	rs3923387	chr8:144986793	1.0732	FBXL6	ENSG00000182325	262	0.451467	0.49052	0.010178	0.0110216	0.0368134	0	NA	spleen	sQTL	pvalue	3.69521e-06	7
chr1:92652691_93519650	EVI5	chr1	92652691	93519650	rs139504223	chr1:93152635	0.8655	MTF2	ENSG00000143033	1106	3.57742e-10	0.910472	2.07298e-11	0.0527214	0.0368068	-1	0.468354	blood	eQTL	pvalue	0.9946	1
chr16:57045349_57110366	NLRC5	chr16	57045349	57110366	rs8062446	chr16:57077094	1.0885	MT1A	ENSG00000205362	201	0.299667	0.636427	0.00868777	0.0184141	0.0368047	-1	0.547264	blood	eQTL	pvalue	0.00777619	10
chr2:43313584_43361560	ZFP36L2	chr2	43313584	43361560	rs12478539	chr2:43355324	1.1311	EML4-AS1	ENSG00000224875	171	9.77987e-06	0.95228	1.12421e-07	0.0109098	0.0368006	-1	0.508772	blood	eQTL	pvalue	NA	NA
chr9:100551768_100895720	TRIM14	chr9	100551768	100895720	rs7855251	chr9:100868189	1.1164	GAS2L1P2	ENSG00000228376	507	0.427834	0.502209	0.0152731	0.0178914	0.0367919	-1	0.461538	spleen	eQTL	pvalue	NA	NA
chr15:90831146_91201561	ZNF774	chr15	90831146	91201561	rs6496663	chr15:90887584	0.9043	HDDC3	ENSG00000184508	914	0.00403439	0.908209	0.000225565	0.0507416	0.0367898	-1	0.560175	blood	eQTL	pvalue	0.0718306	9
chr2:24688055_25386524	ADCY3	chr2	24688055	25386524	rs11125803	chr2:25052177	0.9271	DNAJC27	ENSG00000115137	1382	0.411026	0.396041	0.0795463	0.0766095	0.036777	1	0.582489	spleen	eQTL	pvalue	0.0482582	5
chr17:57475896_58223430	VMP1	chr17	57475896	58223430	rs2150879	chr17:57859210	1.1091	APPBP2	ENSG00000062725	601	2.19168e-05	0.925504	8.93657e-07	0.0377007	0.0367725	1	0.304493	blood	eQTL	pvalue	0.999071	2
chr19:18164862_18409068	MPV17L2	chr19	18164862	18409068	rs4808760	chr19:18301979	0.8741	DDX49	ENSG00000105671	674	1.26776e-07	0.92367	5.43484e-09	0.0395607	0.0367695	1	0.580119	blood	eQTL	pvalue	3.23743e-10	7
chr11:118617158_118947933	BCL9L	chr11	118617158	118947933	rs149114341	chr11:118783424	1.3559	PDZD3	ENSG00000172367	620	5.50989e-05	0.65695	2.56846e-05	0.306203	0.0367659	1	0.432258	blood	eQTL	pvalue	3.35726e-07	8
chr17:37471330_38219005	IKZF3	chr17	37471330	38219005	rs9909593	chr17:37970149	0.9311	CCR7	ENSG00000126353	915	0.340115	0.557662	0.0248133	0.0406478	0.0367618	-1	0.579235	blood	eQTL	pvalue	0.647009	5
chr1:160698276_160925186	SLAMF7	chr1	160698276	160925186	rs983494	chr1:160703965	1.1061	TSTD1	ENSG00000215845	485	0.0507154	0.858505	0.00301545	0.0510085	0.0367553	-1	0.319588	blood	eQTL	pvalue	NA	6
chr12:6427052_6457062	TNFRSF1A	chr12	6427052	6457062	rs1800693	chr12:6440009	0.8808	NOP2	ENSG00000111641	47	1.4385e-07	0.959156	6.19968e-10	0.00409706	0.0367472	-1	0.361702	blood	eQTL	pvalue	0.0489276	1
chr17:37471330_38219005	IKZF3	chr17	37471330	38219005	rs9909593	chr17:37970149	0.9311	PLXDC1	ENSG00000161381	1263	0.32964	0.542789	0.034331	0.056493	0.0367463	-1	0.397466	spleen	eQTL	pvalue	0.000149406	5
chr20:44594575_44782428	CD40	chr20	44594575	44782428	rs6032662	chr20:44734310	1.1432	SLPI	ENSG00000124107	428	4.18682e-08	0.936621	1.19235e-09	0.0266368	0.0367425	1	0.642523	blood	eQTL	pvalue	0.00034794	9
chr10:6038478_6185310	IL2RA	chr10	6038478	6185310	rs11256593	chr10:6117322	1.2048		ENSG00000232807	525	1.33205e-20	0.928011	5.06525e-22	0.0352517	0.0367369	-1	0.474286	blood	eQTL	pvalue	NA	NA
chr9:100551768_100895720	TRIM14	chr9	100551768	100895720	rs7855251	chr9:100868189	1.1164	MFSD14C	ENSG00000196312	389	0.640062	0.197685	0.095935	0.0295931	0.0367256	-1	0.341902	blood	eQTL	pvalue	NA	8
chr17:34665281_34997201	ZNHIT3	chr17	34665281	34997201	rs4796224	chr17:34842521	0.9181	MMP28	ENSG00000271447	296	0.0175596	0.922025	0.000443479	0.0232496	0.0367225	1	0.5	blood	eQTL	pvalue	0.00013926	NA
chr7:138679553_138742981	ZC3HAV1	chr7	138679553	138742981	rs10271373	chr7:138729795	0.9316	ZC3HAV1	ENSG00000105939	194	0.382706	0.517949	0.0266252	0.0359974	0.0367217	1	0.716495	blood	eQTL	pvalue	0.0218726	4
chr14:103199716_103463149	TRAF3	chr14	103199716	103463149	rs12147246	chr14:103265844	0.9054		ENSG00000260285	481	0.000243331	0.927786	9.25725e-06	0.0352598	0.0367019	-1	0.638254	blood	eQTL	pvalue	NA	NA
chr17:37869878_38507250	NR1D1	chr17	37869878	38507250	rs883871	chr17:38252660	0.9009	PPP1R1B	ENSG00000131771	1005	0.307969	0.574852	0.0280897	0.0523952	0.036694	-1	0.630846	spleen	eQTL	pvalue	0.0821063	4
chr19:4353219_4519732	HDGFL2	chr19	4353219	4519732	rs12971909	chr19:4466466	0.9175	MYDGF	ENSG00000074842	434	0.412598	0.516441	0.0152357	0.0190336	0.0366911	0	NA	spleen	sQTL	pvalue	NA	9
chr11:65354926_66061233	TSGA10IP	chr11	65354926	66061233	rs531612	chr11:65705432	0.9155		ENSG00000255320	1096	0.00357602	0.88003	0.000322714	0.0793806	0.0366907	1	0.592153	blood	eQTL	pvalue	NA	NA
chr11:63849101_64220132	PRDX5	chr11	63849101	64220132	rs11231749	chr11:64095178	1.0758	SAC3D1	ENSG00000168061	591	0.467055	0.451394	0.0228374	0.022035	0.0366786	-1	0.2978	spleen	eQTL	pvalue	4.6236e-05	9
chr10:6038478_6185310	IL2RA	chr10	6038478	6185310	rs11256593	chr10:6117322	1.2048	ASB13	ENSG00000196372	525	1.32779e-20	0.925045	5.49976e-22	0.0382789	0.0366766	1	0.59619	blood	eQTL	pvalue	0.257156	10
chr11:118000454_118904452	PHLDB1	chr11	118000454	118904452	rs34026809	chr11:118480695	0.8643	TMEM25	ENSG00000149582	1729	6.41924e-05	0.833225	1.00216e-05	0.130045	0.0366559	1	0.406593	blood	eQTL	pvalue	0.000421369	9
chr4:108824655_109111753	LEF1	chr4	108824655	109111753	rs9992763	chr4:109058718	0.9139	SGMS2	ENSG00000164023	494	0.00335253	0.923482	0.000132195	0.0363774	0.0366559	1	0.578947	blood	eQTL	pvalue	0.0371284	3
chr19:10423338_10625953	KEAP1	chr19	10423338	10625953	rs28834106	chr19:10592144	1.1381	ZNF426-DT	ENSG00000278611	412	3.0757e-05	0.922851	1.34975e-06	0.0404621	0.0366552	1	0.504854	blood	eQTL	pvalue	NA	NA
chr8:144971080_145126375	PLEC	chr8	144971080	145126375	rs3923387	chr8:144986793	1.0732	GFUS	ENSG00000104522	262	0.451596	0.490659	0.0101261	0.0109653	0.0366531	0	NA	spleen	sQTL	pvalue	NA	7
chr8:144971080_145126375	PLEC	chr8	144971080	145126375	rs3923387	chr8:144986793	1.0732	NAPRT	ENSG00000147813	262	0.452897	0.491616	0.00904858	0.00978551	0.0366525	0	NA	blood	sQTL	pvalue	NA	8
chr19:18164862_18409068	MPV17L2	chr19	18164862	18409068	rs4808760	chr19:18301979	0.8741	TMEM161A	ENSG00000064545	396	1.29074e-07	0.940185	3.18552e-09	0.0231669	0.0366484	1	0.462121	blood	eQTL	pvalue	2.04659e-06	5
chr1:24053465_24253752	CNR2	chr1	24053465	24253752	rs112741635	chr1:24207504	0.8105	RPL11	ENSG00000142676	289	0.48357	0.444153	0.0185923	0.0170401	0.0366441	1	0.515571	spleen	eQTL	pvalue	0.725843	2
chr17:40264534_40782389	STAT3	chr17	40264534	40782389	rs1026916	chr17:40529835	0.8784	CNP	ENSG00000173786	668	8.82566e-09	0.915357	4.63149e-10	0.0479991	0.0366438	0	NA	blood	sQTL	pvalue	0.890888	2
chr12:6488450_6553604	LTBR	chr12	6488450	6553604	rs2364485	chr12:6514963	0.9041	VWF	ENSG00000110799	158	0.631682	0.319994	0.00777889	0.00390394	0.0366416	1	0.360759	spleen	eQTL	pvalue	1.52411e-11	4
chr1:92929865_93512762	DIPK1A	chr1	92929865	93512762	rs1415069	chr1:93426869	0.9313	BCAR3	ENSG00000137936	257	3.45795e-06	0.9479	5.65321e-08	0.01546	0.0366369	-1	0.428016	blood	eQTL	pvalue	0.91678	2
chr1:160162872_160430469	VANGL2	chr1	160162872	160430469	rs3737798	chr1:160389984	1.0911	B4GALT3	ENSG00000158850	373	0.0384333	0.903903	0.000859145	0.0201694	0.0366348	0	NA	blood	sQTL	pvalue	0.0208229	4
chr20:44594575_44782428	CD40	chr20	44594575	44782428	rs6032662	chr20:44734310	1.1432	TNNC2	ENSG00000101470	428	4.16179e-08	0.931021	1.44795e-09	0.0323551	0.0366241	-1	0.607477	blood	eQTL	pvalue	0.54715	7
chr3:121334409_121729409	IQCB1	chr3	121334409	121729409	rs2331964	chr3:121542898	1.1042	DTX3L	ENSG00000163840	853	0.000101153	0.920336	4.72314e-06	0.0429369	0.036621	0	NA	blood	sQTL	pvalue	2.44159e-05	5
chr19:45110119_45187302	PVR	chr19	45110119	45187302	rs7260482	chr19:45143942	0.9152	PPP1R13L	ENSG00000104881	150	0.21648	0.736622	0.00234273	0.00793506	0.0366208	1	0.58	blood	eQTL	pvalue	0.00265402	3
chr4:47709959_48262356	TXK	chr4	47709959	48262356	rs6837324	chr4:48127262	0.9173	COMMD8	ENSG00000169019	1158	0.0188978	0.833543	0.00246033	0.108484	0.0366156	0	NA	blood	sQTL	pvalue	9.08075e-07	10
chr19:10744807_11274530	SMARCA4	chr19	10744807	11274530	rs12609500	chr19:11173928	1.0997	SHFL	ENSG00000130813	803	0.0248562	0.797105	0.00427782	0.137148	0.036613	1	0.62142	blood	eQTL	pvalue	NA	4
chr16:79635140_79656999	MAF	chr16	79635140	79656999	rs6564681	chr16:79652720	0.9099	MAF	ENSG00000178573	74	0.0693253	0.888323	0.000418171	0.00532176	0.0366121	-1	0.364865	blood	eQTL	pvalue	0.429001	3
chr11:65354926_66061233	TSGA10IP	chr11	65354926	66061233	rs531612	chr11:65705432	0.9155	ZNHIT2	ENSG00000174276	889	0.00365663	0.899785	0.000242782	0.0597046	0.0366114	1	0.535433	blood	eQTL	pvalue	0.200833	8
chr12:6488450_6553604	LTBR	chr12	6488450	6553604	rs2364485	chr12:6514963	0.9041	NCAPD2	ENSG00000010292	158	0.629571	0.318925	0.00991166	0.00498438	0.0366079	0	NA	spleen	sQTL	pvalue	5.92581e-08	4
chr19:47540310_47753426	SAE1	chr19	47540310	47753426	rs11083862	chr19:47638539	1.106		ENSG00000268583	45	0.320697	0.640231	0.000835698	0.00163176	0.0366045	-1	0.866667	blood	eQTL	pvalue	NA	NA
chr19:16444965_16814328	EPS15L1	chr19	16444965	16814328	rs58166386	chr19:16559421	1.095		ENSG00000268189	64	0.0531046	0.906477	0.000213152	0.00360183	0.0366032	1	0.578125	blood	eQTL	pvalue	NA	NA
chr17:45312813_45874509	NPEPPS	chr17	45312813	45874509	rs11079784	chr17:45702280	1.1131	SP2-DT	ENSG00000264920	1160	1.9133e-06	0.860144	2.29781e-07	0.103264	0.0365901	-1	0.635345	blood	eQTL	pvalue	NA	NA
chr16:57045349_57110366	NLRC5	chr16	57045349	57110366	rs8062446	chr16:57077094	1.0885	ARL2BP	ENSG00000102931	201	0.302092	0.641576	0.00633167	0.0134105	0.0365899	-1	0.58209	blood	eQTL	pvalue	0.000774156	8
chr17:40264534_40782389	STAT3	chr17	40264534	40782389	rs1026916	chr17:40529835	0.8784	KRT17	ENSG00000128422	657	8.92713e-09	0.925881	3.62213e-10	0.0375305	0.0365885	-1	0.484018	blood	eQTL	pvalue	7.07354e-06	8
chr1:92652691_93519650	EVI5	chr1	92652691	93519650	rs139504223	chr1:93152635	0.8655	BCAR3	ENSG00000137936	282	3.45318e-06	0.946592	6.14846e-08	0.0168177	0.0365864	-1	0.439716	blood	eQTL	pvalue	0.91678	2
chr16:29841225_30438138	TBX6	chr16	29841225	30438138	rs3809627	chr16:30103160	0.9076	MVP	ENSG00000013364	449	0.00799918	0.928184	0.000233029	0.027003	0.0365806	0	NA	blood	sQTL	pvalue	0.00744852	4
chr5:35728440_36153781	IL7R	chr5	35728440	36153781	rs10063294	chr5:35877505	0.9057	NIPBL	ENSG00000164190	566	0.000176598	0.933173	5.69892e-06	0.0300775	0.0365671	1	0.5	blood	eQTL	pvalue	1	1
chr12:6427052_6457062	TNFRSF1A	chr12	6427052	6457062	rs1800693	chr12:6440009	0.8808	CHD4	ENSG00000111642	47	1.43993e-07	0.960114	5.03881e-10	0.0033232	0.0365628	1	0.765957	blood	eQTL	pvalue	1	1
chr1:157481253_157815203	FCRL3	chr1	157481253	157815203	rs2317231	chr1:157686337	1.1058	CRABP2	ENSG00000143320	484	0.00095154	0.933181	2.98937e-05	0.0292804	0.0365573	-1	0.369835	blood	eQTL	pvalue	0.00816687	8
chr5:35728440_36153781	IL7R	chr5	35728440	36153781	rs10063294	chr5:35877505	0.9057	KRT18P31	ENSG00000249850	538	0.000525016	0.927749	1.99131e-05	0.0351517	0.0365548	-1	0.444238	blood	eQTL	pvalue	NA	NA
chr1:101213532_101663312	SLC30A7	chr1	101213532	101663312	rs11578655	chr1:101412902	0.8673	AGL	ENSG00000162688	242	7.84726e-10	0.953067	8.57646e-12	0.0103798	0.0365528	1	0.727273	blood	eQTL	pvalue	2.30929e-15	5
chr1:101212872_101621089	EXTL2	chr1	101212872	101621089	rs74449127	chr1:101290432	1.2177	AGL	ENSG00000162688	243	7.84695e-10	0.95303	8.60827e-12	0.0104184	0.0365513	1	0.72428	blood	eQTL	pvalue	2.30929e-15	5
chr19:45110119_45187302	PVR	chr19	45110119	45187302	rs7260482	chr19:45143942	0.9152	CLPTM1	ENSG00000104853	150	0.216374	0.736263	0.00246578	0.00835384	0.0365436	0	NA	blood	sQTL	pvalue	0.980483	2
chr19:10423338_10625953	KEAP1	chr19	10423338	10625953	rs28834106	chr19:10592144	1.1381	EPOR	ENSG00000187266	219	3.17166e-05	0.951491	3.99019e-07	0.011934	0.036543	-1	0.639269	blood	eQTL	pvalue	0.0584507	4
chr22:50935082_51045816	ODF3B	chr22	50935082	51045816	rs140522	chr22:50971266	0.8953		ENSG00000273188	413	0.000158142	0.934727	4.84011e-06	0.0285719	0.0365384	-1	0.433414	blood	eQTL	pvalue	NA	NA
chr22:37251477_37323988	CSF2RB	chr22	37251477	37323988	rs5756405	chr22:37310954	1.0706	RPS15AP38	ENSG00000237668	223	0.400929	0.533752	0.0123639	0.0164234	0.0365317	-1	0.224215	spleen	eQTL	pvalue	NA	NA
chr12:6488450_6553604	LTBR	chr12	6488450	6553604	rs2364485	chr12:6514963	0.9041	CDCA3	ENSG00000111665	158	0.630432	0.31936	0.00910287	0.00457475	0.0365305	0	NA	spleen	sQTL	pvalue	0.913578	3
chr6:137876882_138124804	OLIG3	chr6	137876882	138124804	rs631204	chr6:137959455	1.1194	IFNGR1	ENSG00000027697	639	7.0434e-07	0.92625	2.83341e-08	0.0372245	0.0365252	1	0.450704	blood	eQTL	pvalue	0.327969	4
chr17:73033162_73583027	GRB2	chr17	73033162	73583027	rs9900529	chr17:73335776	1.0994	MRPL58	ENSG00000167862	1210	0.0332837	0.850761	0.00299212	0.0764448	0.0365182	-1	0.5	blood	eQTL	pvalue	NA	8
chr1:160162872_160430469	VANGL2	chr1	160162872	160430469	rs3737798	chr1:160389984	1.0911		ENSG00000228606	373	0.0384098	0.90335	0.000887555	0.0208377	0.0365146	1	0.603217	blood	eQTL	pvalue	NA	NA
chr17:34665281_34997201	ZNHIT3	chr17	34665281	34997201	rs4796224	chr17:34842521	0.9181	TAF15	ENSG00000270647	296	0.0175912	0.923683	0.000415795	0.0217961	0.0365134	-1	0.310811	blood	eQTL	pvalue	0.354286	NA
chr19:16444965_16814328	EPS15L1	chr19	16444965	16814328	rs58166386	chr19:16559421	1.095	MRPL34	ENSG00000130312	605	0.0116273	0.916124	0.000448379	0.0352917	0.0365084	1	0.677686	blood	eQTL	pvalue	0.0401284	10
chr1:2407781_2779397	PRXL2B	chr1	2407781	2779397	rs6670198	chr1:2520527	0.865		ENSG00000227775	367	1.7828e-11	0.940923	4.28317e-13	0.0225691	0.0365079	-1	0.585831	blood	eQTL	pvalue	NA	NA
chr20:44594575_44782428	CD40	chr20	44594575	44782428	rs6032662	chr20:44734310	1.1432	RPS2P7	ENSG00000235508	428	4.13443e-08	0.9249	1.7269e-09	0.0385955	0.0365049	-1	0.556075	blood	eQTL	pvalue	NA	NA
chr12:6427052_6457062	TNFRSF1A	chr12	6427052	6457062	rs1800693	chr12:6440009	0.8808	C1RL-AS1	ENSG00000205885	47	1.44165e-07	0.961258	3.42417e-10	0.00224666	0.0364955	-1	0.212766	blood	eQTL	pvalue	NA	NA
chr3:121334409_121729409	IQCB1	chr3	121334409	121729409	rs2331964	chr3:121542898	1.1042	SLC49A4	ENSG00000138463	493	0.000166264	0.934996	5.04602e-06	0.0283401	0.0364928	1	0.415822	blood	eQTL	pvalue	NA	7
chr11:65354926_66061233	TSGA10IP	chr11	65354926	66061233	rs531612	chr11:65705432	0.9155	PCNX3	ENSG00000197136	1096	0.00355595	0.87509	0.000343638	0.08453	0.0364803	1	0.427007	blood	eQTL	pvalue	NA	1
chr19:4353219_4519732	HDGFL2	chr19	4353219	4519732	rs12971909	chr19:4466466	0.9175	EBI3	ENSG00000105246	434	0.411851	0.515506	0.0160774	0.0200873	0.0364781	0	NA	spleen	sQTL	pvalue	0.0195996	5
chr17:40264534_40782389	STAT3	chr17	40264534	40782389	rs1026916	chr17:40529835	0.8784	RAB5C	ENSG00000108774	668	8.73059e-09	0.905497	5.59834e-10	0.0580269	0.0364758	-1	0.534431	blood	eQTL	pvalue	0.82657	2
chr1:212844162_213056427	BATF3	chr1	212844162	213056427	rs9308424	chr1:212877776	0.9128	RPS6KC1	ENSG00000136643	768	0.429269	0.455296	0.0383358	0.0406237	0.0364747	-1	0.216146	blood	eQTL	pvalue	0.0204401	3
chr1:2407781_2779397	PRXL2B	chr1	2407781	2779397	rs6670198	chr1:2520527	0.865	NADK	ENSG00000008130	379	1.70244e-11	0.942557	3.79493e-13	0.0209741	0.0364693	0	NA	blood	sQTL	pvalue	0.00126769	6
chr1:160698276_160925186	SLAMF7	chr1	160698276	160925186	rs983494	chr1:160703965	1.1061	NA	ENSG00000260766	485	0.052351	0.886192	0.00139624	0.023599	0.0364622	-1	0.474227	blood	eQTL	pvalue	NA	NA
chr12:57855180_58473351	OS9	chr12	57855180	58473351	rs701006	chr12:58106836	1.1206	ZBTB39	ENSG00000166860	765	1.75508e-06	0.917235	8.86798e-08	0.0463091	0.0364543	-1	0.545098	blood	eQTL	pvalue	0.00973093	5
chr7:149128286_149433143	ZNF746	chr7	149128286	149433143	rs354033	chr7:149289464	1.114		ENSG00000271664	573	0.000660968	0.931319	2.24151e-05	0.031547	0.0364504	1	0.434555	blood	eQTL	pvalue	NA	NA
chr19:18164862_18409068	MPV17L2	chr19	18164862	18409068	rs4808760	chr19:18301979	0.8741	SUGP2	ENSG00000064607	674	1.27344e-07	0.927812	4.91013e-09	0.035738	0.0364499	1	0.459941	blood	eQTL	pvalue	0.999367	1
chr5:158670938_158862238	IL12B	chr5	158670938	158862238	rs2546890	chr5:158759900	1.1241	PWWP2A	ENSG00000170234	356	1.33697e-06	0.931607	4.58979e-08	0.0319455	0.0364462	0	NA	blood	sQTL	pvalue	0.920216	2
chr5:35728440_36153781	IL7R	chr5	35728440	36153781	rs10063294	chr5:35877505	0.9057	IL7R	ENSG00000168685	887	8.65698e-05	0.909123	5.17802e-06	0.0543412	0.0364438	-1	0.435175	blood	eQTL	pvalue	3.72072e-06	6
chr1:92450091_93431324	GFI1	chr1	92450091	93431324	rs58394161	chr1:92939959	0.8425	DR1	ENSG00000117505	831	3.48691e-10	0.887432	2.99267e-11	0.0761281	0.0364402	1	0.498195	blood	eQTL	pvalue	0.835492	2
chr1:92929865_93512762	DIPK1A	chr1	92929865	93512762	rs1415069	chr1:93426869	0.9313	FNBP1L	ENSG00000137942	870	3.55203e-10	0.904009	2.34133e-11	0.0595516	0.0364394	-1	0.378161	blood	eQTL	pvalue	0.965505	2
chr3:112415120_113061248	CD200R1	chr3	112415120	113061248	rs138433213	chr3:112693983	1.2904	BOC	ENSG00000144857	1974	0.000125132	3.4543e-05	0.755014	0.208387	0.036439	0	NA	spleen	sQTL	pvalue	0.00472749	3
chr10:64387108_64755136	AC024598.1	chr10	64387108	64755136	rs61863928	chr10:64449549	1.0734	NRBF2	ENSG00000148572	894	0.368876	0.54569	0.019776	0.0292188	0.0364386	0	NA	blood	sQTL	pvalue	0.0821062	6
chr9:100551768_100895720	TRIM14	chr9	100551768	100895720	rs7855251	chr9:100868189	1.1164	VN1R51P	ENSG00000228038	525	0.389731	0.53467	0.0165275	0.0226375	0.036434	-1	0.388571	spleen	eQTL	pvalue	NA	NA
chr15:90831146_91201561	ZNF774	chr15	90831146	91201561	rs6496663	chr15:90887584	0.9043	POLG	ENSG00000140521	112	0.373427	0.583811	0.00248386	0.0038468	0.0364311	-1	0.392857	blood	eQTL	pvalue	4.1245e-05	3
chr10:75154043_75706194	PLAU	chr10	75154043	75706194	rs17741873	chr10:75653800	1.0931	FUT11	ENSG00000196968	558	0.492116	0.423227	0.0259544	0.0222847	0.0364175	0	NA	spleen	sQTL	pvalue	1.25547e-05	7
chr1:160698276_160925186	SLAMF7	chr1	160698276	160925186	rs983494	chr1:160703965	1.1061	SDHC	ENSG00000143252	485	0.0521728	0.883176	0.0015772	0.0266623	0.0364114	-1	0.385567	blood	eQTL	pvalue	0.09542	8
chr13:50699049_51121893	DLEU7	chr13	50699049	51121893	rs9568402	chr13:50961957	0.911	SERPINE3	ENSG00000253309	480	0.363847	0.488573	0.0474671	0.0637023	0.0364112	1	0.427083	blood	eQTL	pvalue	0.00116718	7
chr19:45110119_45187302	PVR	chr19	45110119	45187302	rs7260482	chr19:45143942	0.9152	EXOC3L2	ENSG00000283632	150	0.215816	0.734363	0.0030545	0.0103572	0.036409	-1	0.74	blood	eQTL	pvalue	0.925564	NA
chr5:176525029_176837504	RGS14	chr5	176525029	176837504	rs67111717	chr5:176790162	1.1003	CLTB	ENSG00000175416	515	0.0401233	0.892066	0.00135333	0.0300523	0.036405	-1	0.524272	blood	eQTL	pvalue	0.115492	4
chr19:16444965_16814328	EPS15L1	chr19	16444965	16814328	rs58166386	chr19:16559421	1.095	PGLS-DT	ENSG00000269439	318	0.407635	0.528438	0.0120045	0.0155257	0.0363975	1	0.389937	spleen	eQTL	pvalue	NA	NA
chr1:92652691_93519650	EVI5	chr1	92652691	93519650	rs139504223	chr1:93152635	0.8655	EPHX4	ENSG00000172031	1055	3.49484e-10	0.889453	2.915e-11	0.0741517	0.0363954	1	0.535545	blood	eQTL	pvalue	0.0335439	5
chr19:10258259_10897760	TYK2	chr19	10258259	10897760	rs34536443	chr19:10463118	1.3037	ACP5	ENSG00000102575	411	0.766081	0.15056	0.0392819	0.00768378	0.0363929	0	NA	spleen	sQTL	pvalue	0.123568	4
chr19:47540310_47753426	SAE1	chr19	47540310	47753426	rs11083862	chr19:47638539	1.106	PRKD2	ENSG00000105287	230	0.00222886	0.941221	4.77095e-05	0.0201108	0.0363915	-1	0.482609	blood	eQTL	pvalue	0.999696	1
chr15:90831146_91201561	ZNF774	chr15	90831146	91201561	rs6496663	chr15:90887584	0.9043	IQGAP1	ENSG00000140575	914	0.0040537	0.912555	0.000208016	0.0467915	0.0363913	0	NA	blood	sQTL	pvalue	0.999977	2
chr7:149128286_149433143	ZNF746	chr7	149128286	149433143	rs354033	chr7:149289464	1.114	ZBED6CL	ENSG00000188707	573	0.000660659	0.930883	2.27701e-05	0.0320472	0.0363865	-1	0.331588	blood	eQTL	pvalue	0.00292226	10
chr10:31134557_31530302	ZNF438	chr10	31134557	31530302	rs1087056	chr10:31395761	0.9254		ENSG00000272914	843	0.386103	0.464557	0.0512849	0.0616693	0.0363853	1	0.429419	spleen	eQTL	pvalue	NA	NA
chr5:133827615_134321836	JADE2	chr5	133827615	134321836	rs2084007	chr5:133891282	1.0826	VDAC1	ENSG00000213585	491	0.121004	0.806444	0.00472354	0.031444	0.036384	1	0.511202	blood	eQTL	pvalue	0.975595	2
chr17:73033162_73583027	GRB2	chr17	73033162	73583027	rs9900529	chr17:73335776	1.0994	ZACN	ENSG00000186919	1099	0.0337507	0.862533	0.00253712	0.0648023	0.0363768	1	0.474067	blood	eQTL	pvalue	1.96182e-15	10
chr7:26663520_27203139	HOXA1	chr7	26663520	27203139	rs10951154	chr7:27135314	0.9187	CBX3	ENSG00000122565	984	0.39425	0.447691	0.0569989	0.0646886	0.0363717	0	NA	blood	sQTL	pvalue	0.6332	4
chr12:6427052_6457062	TNFRSF1A	chr12	6427052	6457062	rs1800693	chr12:6440009	0.8808	RPL13P5	ENSG00000240370	47	1.44159e-07	0.96122	3.67376e-10	0.00241321	0.0363667	-1	0.297872	blood	eQTL	pvalue	NA	NA
chr11:65354926_66061233	TSGA10IP	chr11	65354926	66061233	rs531612	chr11:65705432	0.9155	SPTBN2	ENSG00000173898	860	0.00377009	0.91397	0.00018869	0.0457071	0.0363643	1	0.533721	blood	eQTL	pvalue	0.999978	2
chr16:29841225_30438138	TBX6	chr16	29841225	30438138	rs3809627	chr16:30103160	0.9076		ENSG00000262766	166	0.336449	0.615411	0.00417603	0.00760217	0.0363612	1	0.650602	spleen	eQTL	pvalue	NA	NA
chr19:18164862_18409068	MPV17L2	chr19	18164862	18409068	rs4808760	chr19:18301979	0.8741	RPL18A	ENSG00000105640	674	1.27165e-07	0.926507	5.10185e-09	0.037135	0.0363576	-1	0.464392	blood	eQTL	pvalue	0.963491	1
chr17:40264534_40782389	STAT3	chr17	40264534	40782389	rs1026916	chr17:40529835	0.8784		ENSG00000259623	668	8.87961e-09	0.920953	4.11987e-10	0.0426931	0.0363541	-1	0.386228	blood	eQTL	pvalue	NA	NA
chr19:4353219_4519732	HDGFL2	chr19	4353219	4519732	rs12971909	chr19:4466466	0.9175	TJP3	ENSG00000105289	434	0.413564	0.51765	0.0144221	0.0180155	0.0363486	1	0.518433	spleen	eQTL	pvalue	2.20425e-21	7
chr14:103015542_103459588	TRAF3	chr14	103015542	103459588	rs12588969	chr14:103230758	0.9148	COA8	ENSG00000256053	740	0.00024065	0.917564	1.20313e-05	0.0458375	0.0363459	-1	0.572973	blood	eQTL	pvalue	NA	7
chr1:92652691_93519650	EVI5	chr1	92652691	93519650	rs139504223	chr1:93152635	0.8655	FNBP1L	ENSG00000137942	905	3.5414e-10	0.901303	2.45194e-11	0.0623667	0.0363303	-1	0.38674	blood	eQTL	pvalue	0.965505	2
chr2:24688055_25386524	ADCY3	chr2	24688055	25386524	rs11125803	chr2:25052177	0.9271	FKBP1B	ENSG00000119782	1180	0.570861	0.29428	0.0650382	0.033491	0.0363302	0	NA	spleen	sQTL	pvalue	0.00888533	6
chr19:18164862_18409068	MPV17L2	chr19	18164862	18409068	rs4808760	chr19:18301979	0.8741	BORCS8	ENSG00000254901	276	2.89974e-07	0.949476	4.35167e-09	0.0142126	0.0363109	-1	0.23913	blood	eQTL	pvalue	NA	9
chr17:73033162_73583027	GRB2	chr17	73033162	73583027	rs9900529	chr17:73335776	1.0994	ATF4P3	ENSG00000228218	841	0.0342564	0.873988	0.00209262	0.0533529	0.03631	1	0.474435	blood	eQTL	pvalue	NA	NA
chr1:92929865_93512762	DIPK1A	chr1	92929865	93512762	rs1415069	chr1:93426869	0.9313	DR1	ENSG00000117505	870	3.47428e-10	0.884221	3.12399e-11	0.0794707	0.0363087	1	0.496552	blood	eQTL	pvalue	0.835492	2
chr1:25270572_25305783	RUNX3	chr1	25270572	25305783	rs6672420	chr1:25291010	0.9316	RCAN3	ENSG00000117602	108	0.456142	0.500008	0.00361776	0.00392937	0.0363029	0	NA	spleen	sQTL	pvalue	0.00320642	8
chr11:46876450_47860184	MYBPC3	chr11	46876450	47860184	rs2269434	chr11:47360412	0.9175	NUP160	ENSG00000030066	1235	0.00369511	0.0972165	0.0315946	0.8312	0.0362934	-1	0.305263	blood	eQTL	pvalue	0.0239792	2
chr6:14686662_14754318	CD83	chr6	14686662	14754318	rs111635774	chr6:14691215	1.3265	RNF182	ENSG00000180537	142	0.179231	0.772641	0.00223542	0.00960028	0.0362927	1	0.5	blood	eQTL	pvalue	0.0120688	9
chr5:133827615_134321836	JADE2	chr5	133827615	134321836	rs2084007	chr5:133891282	1.0826		ENSG00000248559	491	0.12155	0.810077	0.00419051	0.0278917	0.0362916	1	0.334012	blood	eQTL	pvalue	NA	NA
chr17:73033162_73583027	GRB2	chr17	73033162	73583027	rs9900529	chr17:73335776	1.0994		ENSG00000236770	1045	0.0340746	0.870444	0.00223118	0.0569599	0.0362901	-1	0.558852	blood	eQTL	pvalue	NA	NA
chr17:73033162_73583027	GRB2	chr17	73033162	73583027	rs9900529	chr17:73335776	1.0994	UBALD2	ENSG00000185262	798	0.0346199	0.882542	0.00175846	0.0447909	0.0362887	0	NA	blood	sQTL	pvalue	0.262587	6
chr19:10258259_10897760	TYK2	chr19	10258259	10897760	rs34536443	chr19:10463118	1.3037	ACP5	ENSG00000102575	411	0.757635	0.151417	0.0455894	0.00907494	0.0362845	0	NA	blood	sQTL	pvalue	0.123568	4
chr19:10423338_10625953	KEAP1	chr19	10423338	10625953	rs28834106	chr19:10592144	1.1381	QTRT1	ENSG00000213339	412	3.06845e-05	0.920675	1.43515e-06	0.0430247	0.0362678	1	0.553398	blood	eQTL	pvalue	0.00022325	7
chr11:65354926_66061233	TSGA10IP	chr11	65354926	66061233	rs531612	chr11:65705432	0.9155		ENSG00000255478	1096	0.00357669	0.880194	0.00032376	0.0796384	0.0362666	1	0.771898	blood	eQTL	pvalue	NA	NA
chr17:73033162_73583027	GRB2	chr17	73033162	73583027	rs9900529	chr17:73335776	1.0994	SLC9A3R1	ENSG00000109062	1210	0.0332869	0.850845	0.00299861	0.0766111	0.0362587	-1	0.452893	blood	eQTL	pvalue	6.35974e-05	7
chr12:9445978_9939813	CLECL1	chr12	9445978	9939813	rs7977720	chr12:9866349	0.903		ENSG00000256427	1128	5.44783e-05	0.885633	4.8033e-06	0.0780493	0.0362584	-1	0.371454	blood	eQTL	pvalue	NA	NA
chr7:149128286_149433143	ZNF746	chr7	149128286	149433143	rs354033	chr7:149289464	1.114	ACTR3C	ENSG00000106526	573	0.000652863	0.919899	3.06565e-05	0.0431595	0.0362581	1	0.532286	blood	eQTL	pvalue	0.00123151	8
chr7:26663520_27203139	HOXA1	chr7	26663520	27203139	rs10951154	chr7:27135314	0.9187	HOXA4	ENSG00000197576	984	0.418886	0.480674	0.029905	0.0342799	0.0362548	0	NA	spleen	sQTL	pvalue	0.00942667	9
chr1:160698276_160925186	SLAMF7	chr1	160698276	160925186	rs983494	chr1:160703965	1.1061	HSPA6	ENSG00000173110	485	0.0522154	0.883897	0.00154401	0.0261006	0.0362431	-1	0.309278	blood	eQTL	pvalue	0.461296	8
chr12:6427052_6457062	TNFRSF1A	chr12	6427052	6457062	rs1800693	chr12:6440009	0.8808	C1S	ENSG00000182326	47	1.44056e-07	0.960531	4.89439e-10	0.00322722	0.0362415	1	0.574468	blood	eQTL	pvalue	0.86341	4
chr19:4353219_4519732	HDGFL2	chr19	4353219	4519732	rs12971909	chr19:4466466	0.9175	ARRDC5	ENSG00000205784	434	0.41388	0.518047	0.0141549	0.0176812	0.0362368	0	NA	spleen	sQTL	pvalue	1.97507e-06	8
chr19:16444965_16814328	EPS15L1	chr19	16444965	16814328	rs58166386	chr19:16559421	1.095		ENSG00000269480	605	0.0116128	0.914985	0.000466255	0.0367004	0.0362352	-1	0.573554	blood	eQTL	pvalue	NA	NA
chr16:57045349_57110366	NLRC5	chr16	57045349	57110366	rs8062446	chr16:57077094	1.0885	AMFR	ENSG00000159461	201	0.30388	0.645375	0.00465826	0.00985689	0.0362297	0	NA	blood	sQTL	pvalue	0.00142576	4
chr2:60958287_61741947	PUS10	chr2	60958287	61741947	rs1177228	chr2:61242410	1.1134		ENSG00000228590	940	0.00140756	0.897531	0.000101573	0.0647317	0.0362278	1	0.42234	blood	eQTL	pvalue	NA	NA
chr7:149128286_149433143	ZNF746	chr7	149128286	149433143	rs354033	chr7:149289464	1.114		ENSG00000261305	573	0.000660341	0.930435	2.32069e-05	0.0326628	0.0362187	1	0.547993	blood	eQTL	pvalue	NA	NA
chr12:6427052_6457062	TNFRSF1A	chr12	6427052	6457062	rs1800693	chr12:6440009	0.8808		ENSG00000269892	47	1.44189e-07	0.961419	3.60632e-10	0.0023684	0.0362123	1	0.617021	blood	eQTL	pvalue	NA	NA
chr19:18164862_18409068	MPV17L2	chr19	18164862	18409068	rs4808760	chr19:18301979	0.8741	ANO8	ENSG00000074855	674	1.26281e-07	0.920065	6.00804e-09	0.0437375	0.0361973	1	0.688427	blood	eQTL	pvalue	0.992936	2
chr11:60760530_60835043	CD6	chr11	60760530	60835043	rs4939490	chr11:60793651	1.1464	CPSF7	ENSG00000149532	205	2.19491e-09	0.948558	3.53614e-11	0.0152457	0.0361966	1	0.580488	blood	eQTL	pvalue	0.99133	1
chr1:120135045_120341256	PHGDH	chr1	120135045	120341256	rs483180	chr1:120267505	0.8974	REG4	ENSG00000134193	440	0.00114302	0.935143	3.36455e-05	0.0274904	0.0361896	-1	0.404545	blood	eQTL	pvalue	5.62415e-05	8
chr10:80999869_81071087	ZMIZ1	chr10	80999869	81071087	rs1250551	chr10:81059335	0.8907	MAT1A	ENSG00000151224	53	1.10328e-05	0.956845	8.06366e-08	0.0069572	0.0361871	1	0.584906	blood	eQTL	pvalue	0.75413	5
chr11:122467937_122589796	UBASH3B	chr11	122467937	122589796	rs6589939	chr11:122518525	0.9275	HSPA8	ENSG00000109971	327	0.282183	0.659319	0.00669827	0.0156143	0.0361852	1	0.577982	spleen	eQTL	pvalue	0.997883	1
chr2:112425029_112642886	ANAPC1	chr2	112425029	112642886	rs71252597	chr2:112492986	0.8024	ZC3H6	ENSG00000188177	403	0.000211139	0.944255	4.33377e-06	0.0193452	0.0361844	-1	0.399504	blood	eQTL	pvalue	0.938246	2
chr5:55426583_55567087	ANKRD55	chr5	55426583	55567087	rs7731626	chr5:55444683	1.0974	RPL26P19	ENSG00000226221	345	0.565131	0.372906	0.0155618	0.0102324	0.0361697	-1	0.428986	spleen	eQTL	pvalue	NA	NA
chr12:123192738_124002762	PITPNM2	chr12	123192738	124002762	rs7975763	chr12:123604053	0.886	EIF2B1	ENSG00000111361	1286	0.00039	0.855116	4.93991e-05	0.108277	0.0361684	1	0.402799	blood	eQTL	pvalue	0.104796	6
chr17:73033162_73583027	GRB2	chr17	73033162	73583027	rs9900529	chr17:73335776	1.0994	EVPL	ENSG00000167880	1210	0.0333502	0.852462	0.00293886	0.0750838	0.0361651	1	0.514876	blood	eQTL	pvalue	6.48709e-14	5
chr22:37251477_37323988	CSF2RB	chr22	37251477	37323988	rs5756405	chr22:37310954	1.0706	PDXP-DT	ENSG00000233360	223	0.406272	0.540865	0.00717876	0.00952084	0.0361643	1	0.600897	spleen	eQTL	pvalue	NA	NA
chr20:44594575_44782428	CD40	chr20	44594575	44782428	rs6032662	chr20:44734310	1.1432	ZSWIM3	ENSG00000132801	428	4.19836e-08	0.939201	1.10306e-09	0.0246402	0.0361584	1	0.546729	blood	eQTL	pvalue	0.00141329	5
chr12:6427052_6457062	TNFRSF1A	chr12	6427052	6457062	rs1800693	chr12:6440009	0.8808	GPR162	ENSG00000250510	47	1.44203e-07	0.961513	3.54989e-10	0.00233083	0.0361564	0	NA	blood	sQTL	pvalue	0.0171344	4
chr6:36345180_36612323	ETV7	chr6	36345180	36612323	rs1076928	chr6:36348689	0.9266	PNPLA1	ENSG00000180316	633	0.146296	0.778109	0.00624729	0.0331916	0.0361564	1	0.633491	blood	eQTL	pvalue	0.0004652	5
chr17:73033162_73583027	GRB2	chr17	73033162	73583027	rs9900529	chr17:73335776	1.0994	TMEM94	ENSG00000177728	1210	0.031139	0.795942	0.00515038	0.131612	0.036156	-1	0.633058	blood	eQTL	pvalue	NA	4
chr1:212844162_213056427	BATF3	chr1	212844162	213056427	rs9308424	chr1:212877776	0.9128		ENSG00000260805	768	0.435578	0.461988	0.0321842	0.0340995	0.0361496	-1	0.609375	blood	eQTL	pvalue	NA	NA
chr7:149128286_149433143	ZNF746	chr7	149128286	149433143	rs354033	chr7:149289464	1.114	LINC00996	ENSG00000242258	568	0.000656877	0.925555	2.67215e-05	0.0376151	0.0361461	1	0.485915	blood	eQTL	pvalue	NA	NA
chr7:149128286_149433143	ZNF746	chr7	149128286	149433143	rs354033	chr7:149289464	1.114	ZNF425	ENSG00000204947	573	0.000660553	0.930734	2.30518e-05	0.0324444	0.0361383	1	0.369983	blood	eQTL	pvalue	3.18873e-14	9
chr11:118447156_118807735	CXCR5	chr11	118447156	118807735	rs6589706	chr11:118747813	1.088	VPS11	ENSG00000160695	747	4.64459e-05	0.602837	2.78128e-05	0.360955	0.0361329	1	0.78581	blood	eQTL	pvalue	0.223659	3
chr11:63849101_64220132	PRDX5	chr11	63849101	64220132	rs11231749	chr11:64095178	1.0758	CATSPERZ	ENSG00000219435	591	0.463518	0.447975	0.0266524	0.0257226	0.0361322	-1	0.36379	spleen	eQTL	pvalue	NA	6
chr20:52743876_52820330	CYP24A1	chr20	52743876	52820330	rs2248137	chr20:52789743	0.894	ZNF217	ENSG00000171940	379	7.24855e-05	0.933692	2.33979e-06	0.030103	0.0361304	-1	0.525066	blood	eQTL	pvalue	0.995448	1
chr11:63849101_64220132	PRDX5	chr11	63849101	64220132	rs11231749	chr11:64095178	1.0758	NAA40	ENSG00000110583	591	0.457786	0.442436	0.0323852	0.0312632	0.0361295	1	0.458545	spleen	eQTL	pvalue	0.00544668	8
chr10:6038478_6185310	IL2RA	chr10	6038478	6185310	rs11256593	chr10:6117322	1.2048	LINC02649	ENSG00000215244	525	1.33757e-20	0.931858	4.60038e-22	0.0320137	0.0361283	1	0.499048	blood	eQTL	pvalue	NA	NA
chr17:40264534_40782389	STAT3	chr17	40264534	40782389	rs1026916	chr17:40529835	0.8784	ZNF385C	ENSG00000187595	668	8.91127e-09	0.924236	3.82531e-10	0.0396382	0.0361255	-1	0.505988	blood	eQTL	pvalue	NA	7
chr5:133827615_134321836	JADE2	chr5	133827615	134321836	rs2084007	chr5:133891282	1.0826	PITX1	ENSG00000069011	491	0.120108	0.800468	0.005654	0.0376454	0.0361247	1	0.293279	blood	eQTL	pvalue	0.273516	2
chr12:6488450_6553604	LTBR	chr12	6488450	6553604	rs2364485	chr12:6514963	0.9041		ENSG00000272173	158	0.627003	0.325466	0.00753404	0.00387466	0.0361219	-1	0.550633	blood	eQTL	pvalue	NA	NA
chr6:127955546_128297436	PTPRK	chr6	127955546	128297436	rs802730	chr6:128280104	1.1211	LAMA2	ENSG00000196569	151	0.00011412	0.943905	2.40507e-06	0.0198565	0.0361218	1	0.615894	blood	eQTL	pvalue	1.18465e-24	4
chr8:144971080_145126375	PLEC	chr8	144971080	145126375	rs3923387	chr8:144986793	1.0732	TSSK5P	ENSG00000227473	262	0.45276	0.491924	0.009217	0.00997815	0.0361214	1	0.232824	spleen	eQTL	pvalue	NA	NA
chr8:144971080_145126375	PLEC	chr8	144971080	145126375	rs3923387	chr8:144986793	1.0732	ZNF623	ENSG00000183309	262	0.451811	0.490893	0.0101722	0.011016	0.0361084	1	0.793893	spleen	eQTL	pvalue	0.094197	7
chr19:45110119_45187302	PVR	chr19	45110119	45187302	rs7260482	chr19:45143942	0.9152	CKM	ENSG00000104879	150	0.216684	0.737318	0.00225473	0.00763613	0.0361068	-1	0.44	blood	eQTL	pvalue	0.00505059	5
chr11:122467937_122589796	UBASH3B	chr11	122467937	122589796	rs6589939	chr11:122518525	0.9275	CLMP	ENSG00000166250	327	0.275358	0.643373	0.0135467	0.0316158	0.0361059	1	0.574924	spleen	eQTL	pvalue	3.02179e-05	6
chr2:112423188_113109590	MERTK	chr2	112423188	113109590	rs57116599	chr2:112770799	0.8869	IL1B	ENSG00000125538	1095	0.000498688	0.900335	3.493e-05	0.0630267	0.0361047	-1	0.481279	blood	eQTL	pvalue	0.925868	4
chr19:10423338_10625953	KEAP1	chr19	10423338	10625953	rs28834106	chr19:10592144	1.1381	ZGLP1	ENSG00000220201	412	3.12716e-05	0.938291	8.53641e-07	0.025577	0.0360998	-1	0.582524	blood	eQTL	pvalue	0.437505	4
chr2:24688055_25386524	ADCY3	chr2	24688055	25386524	rs11125803	chr2:25052177	0.9271	DNMT3A	ENSG00000119772	1382	0.458296	0.42185	0.0436304	0.0401245	0.0360991	-1	0.505065	blood	eQTL	pvalue	7.72788e-45	9
chr5:158670938_158862238	IL12B	chr5	158670938	158862238	rs2546890	chr5:158759900	1.1241		ENSG00000253772	348	1.355e-06	0.94417	2.83666e-08	0.0197299	0.0360984	-1	0.543103	blood	eQTL	pvalue	NA	NA
chr19:18164862_18409068	MPV17L2	chr19	18164862	18409068	rs4808760	chr19:18301979	0.8741	LSM4	ENSG00000130520	674	1.24401e-07	0.906368	7.90181e-09	0.0575353	0.0360968	-1	0.535608	blood	eQTL	pvalue	0.667371	6
chr17:34665281_34997201	ZNHIT3	chr17	34665281	34997201	rs4796224	chr17:34842521	0.9181	CCL4	ENSG00000275302	296	0.0174705	0.917343	0.000544473	0.0285532	0.0360886	1	0.52027	blood	eQTL	pvalue	0.264899	NA
chr19:18164862_18409068	MPV17L2	chr19	18164862	18409068	rs4808760	chr19:18301979	0.8741	USHBP1	ENSG00000130307	637	1.27005e-07	0.925318	5.30406e-09	0.0386075	0.0360743	-1	0.577708	blood	eQTL	pvalue	3.27844e-13	7
chr19:4353219_4519732	HDGFL2	chr19	4353219	4519732	rs12971909	chr19:4466466	0.9175	DPP9-AS1	ENSG00000205790	434	0.428108	0.505271	0.014033	0.0165263	0.0360613	1	0.516129	blood	eQTL	pvalue	NA	NA
chr2:24688055_25386524	ADCY3	chr2	24688055	25386524	rs11125803	chr2:25052177	0.9271	FAM228A	ENSG00000186453	1382	0.389519	0.358542	0.112434	0.103457	0.0360474	-1	0.24602	blood	eQTL	pvalue	0.00040974	7
chr5:176525029_176837504	RGS14	chr5	176525029	176837504	rs67111717	chr5:176790162	1.1003	CDHR2	ENSG00000074276	515	0.0400331	0.890062	0.00145894	0.0324009	0.0360453	-1	0.493204	blood	eQTL	pvalue	6.36802e-10	5
chr1:92929865_93512762	DIPK1A	chr1	92929865	93512762	rs1415069	chr1:93426869	0.9313	NA	ENSG00000284413	870	3.59919e-10	0.916011	1.88556e-11	0.0479525	0.0360366	-1	0.444828	blood	eQTL	pvalue	NA	NA
chr4:108824655_109111753	LEF1	chr4	108824655	109111753	rs9992763	chr4:109058718	0.9139	RPL34	ENSG00000109475	494	0.00332241	0.915185	0.000164576	0.0452979	0.0360298	0	NA	blood	sQTL	pvalue	0.891623	3
chr19:4353219_4519732	HDGFL2	chr19	4353219	4519732	rs12971909	chr19:4466466	0.9175		ENSG00000268670	434	0.413886	0.518054	0.0142409	0.0177891	0.0360294	-1	0.278802	spleen	eQTL	pvalue	NA	NA
chr4:106008586_106479425	PPA2	chr4	106008586	106479425	rs2726479	chr4:106255589	0.9238	AIMP1	ENSG00000164022	739	0.0801432	0.818224	0.00585588	0.0597498	0.0360268	1	0.625169	blood	eQTL	pvalue	0.000209309	7
chr22:22017142_22349088	MAPK1	chr22	22017142	22349088	rs9610458	chr22:22205353	1.121	IGLVI-70	ENSG00000253239	733	9.36217e-07	0.919286	4.55475e-08	0.0446878	0.0360253	1	0.582538	blood	eQTL	pvalue	NA	NA
chr16:29841225_30438138	TBX6	chr16	29841225	30438138	rs3809627	chr16:30103160	0.9076		ENSG00000280137	449	0.00795897	0.923518	0.000278014	0.0322234	0.0360212	-1	0.699332	blood	eQTL	pvalue	NA	NA
chr1:92450091_93431324	GFI1	chr1	92450091	93431324	rs58394161	chr1:92939959	0.8425	RPL5	ENSG00000122406	1269	3.39335e-10	0.863619	3.94479e-11	0.10036	0.0360205	1	0.265563	blood	eQTL	pvalue	0.994762	1
chr17:57475896_58223430	VMP1	chr17	57475896	58223430	rs2150879	chr17:57859210	1.1091	PRR11	ENSG00000068489	829	2.16419e-05	0.913907	1.18628e-06	0.0500588	0.0360117	1	0.487334	blood	eQTL	pvalue	3.7171e-06	6
chr12:123192738_124002762	PITPNM2	chr12	123192738	124002762	rs7975763	chr12:123604053	0.886	TCTN2	ENSG00000168778	1286	0.000388787	0.852456	5.06835e-05	0.111093	0.0360113	1	0.603421	blood	eQTL	pvalue	1.97172e-05	6
chr22:50935082_51045816	ODF3B	chr22	50935082	51045816	rs140522	chr22:50971266	0.8953	SHANK3	ENSG00000251322	413	0.000157219	0.929272	5.85256e-06	0.0345567	0.036008	1	0.556901	blood	eQTL	pvalue	0.99984	1
chr17:37471330_38219005	IKZF3	chr17	37471330	38219005	rs9909593	chr17:37970149	0.9311	KRT27	ENSG00000171446	599	0.367966	0.54537	0.020423	0.0302334	0.0360079	1	0.398998	spleen	eQTL	pvalue	8.0095e-14	7
chr16:11031156_11498745	RMI2	chr16	11031156	11498745	rs34947566	chr16:11412926	1.1412	GSPT1	ENSG00000103342	1334	7.09595e-19	0.894371	5.52709e-20	0.0696273	0.0360016	0	NA	blood	sQTL	pvalue	0.951655	1
chr19:4353219_4519732	HDGFL2	chr19	4353219	4519732	rs12971909	chr19:4466466	0.9175	FEM1A	ENSG00000141965	434	0.411837	0.515489	0.0163043	0.0203718	0.0359974	1	0.490783	spleen	eQTL	pvalue	NA	8
chr2:24688055_25386524	ADCY3	chr2	24688055	25386524	rs11125803	chr2:25052177	0.9271	DTNB-AS1	ENSG00000224220	1382	0.437114	0.421178	0.0538574	0.0518579	0.0359932	-1	0.324168	spleen	eQTL	pvalue	NA	NA
chr6:36345180_36612323	ETV7	chr6	36345180	36612323	rs1076928	chr6:36348689	0.9266	TEAD3	ENSG00000007866	267	0.150442	0.797156	0.00261155	0.013802	0.0359888	-1	0.520599	blood	eQTL	pvalue	NA	1
chr14:103199716_103463149	TRAF3	chr14	103199716	103463149	rs12147246	chr14:103265844	0.9054	CKB	ENSG00000166165	481	0.000241641	0.921339	1.11349e-05	0.0424197	0.0359886	-1	0.440748	blood	eQTL	pvalue	0.850845	3
chr3:121369811_122211421	CD86	chr3	121369811	122211421	rs75937181	chr3:121783015	1.2386	ILDR1	ENSG00000145103	1903	9.51839e-08	0.856441	1.19593e-08	0.107571	0.0359877	1	0.603258	blood	eQTL	pvalue	7.93588e-07	6
chr1:92450091_93431324	GFI1	chr1	92450091	93431324	rs58394161	chr1:92939959	0.8425		ENSG00000229635	804	3.61356e-10	0.919665	1.74405e-11	0.0443507	0.0359846	-1	0.524876	blood	eQTL	pvalue	NA	NA
chr11:14376802_15361047	PDE3B	chr11	14376802	15361047	.	chr11:14868316	0.7068	FAR1	ENSG00000197601	368	0.399557	0.534845	0.0126814	0.0169393	0.0359772	1	0.524457	spleen	eQTL	pvalue	0.879567	2
chr1:160613956_160649926	CD48	chr1	160613956	160649926	rs6427540	chr1:160634588	1.1225	COPA	ENSG00000122218	84	0.321953	0.636141	0.00200463	0.00392493	0.0359766	-1	0.392857	blood	eQTL	pvalue	1	1
chr1:2407781_2779397	PRXL2B	chr1	2407781	2779397	rs6670198	chr1:2520527	0.865	TP73-AS1	ENSG00000227372	213	5.53206e-11	0.935235	1.70549e-12	0.0287966	0.0359681	0	NA	blood	sQTL	pvalue	NA	NA
chr19:45110119_45187302	PVR	chr19	45110119	45187302	rs7260482	chr19:45143942	0.9152	ZNF226	ENSG00000167380	150	0.216639	0.737162	0.00233238	0.00790048	0.0359662	1	0.7	blood	eQTL	pvalue	5.26919e-15	7
chr11:65354926_66061233	TSGA10IP	chr11	65354926	66061233	rs531612	chr11:65705432	0.9155	MIR194-2HG	ENSG00000229719	510	0.113196	0.819478	0.00381142	0.0275566	0.0359573	-1	0.423529	blood	eQTL	pvalue	NA	NA
chr1:120135045_120341256	PHGDH	chr1	120135045	120341256	rs483180	chr1:120267505	0.8974	WARS2	ENSG00000116874	440	0.0011456	0.937252	3.13521e-05	0.0256143	0.0359567	0	NA	blood	sQTL	pvalue	0.601342	4
chr1:92652691_93519650	EVI5	chr1	92652691	93519650	rs139504223	chr1:93152635	0.8655	DR1	ENSG00000117505	984	3.44013e-10	0.87553	3.47945e-11	0.0885177	0.0359518	1	0.449187	blood	eQTL	pvalue	0.835492	2
chr17:37869878_38507250	NR1D1	chr17	37869878	38507250	rs883871	chr17:38252660	0.9009	SNORD124	ENSG00000238793	1005	0.308073	0.575045	0.0282449	0.0526857	0.0359509	-1	0.604975	spleen	eQTL	pvalue	NA	NA
chr22:50935082_51045816	ODF3B	chr22	50935082	51045816	rs140522	chr22:50971266	0.8953	HDAC10	ENSG00000100429	413	0.000158348	0.935947	4.73341e-06	0.0279418	0.0359482	1	0.493947	blood	eQTL	pvalue	3.27881e-12	9
chr10:5989954_6190329	IL2RA	chr10	5989954	6190329	rs12722559	chr10:6070273	1.2494	ASB13	ENSG00000196372	726	1.30138e-20	0.906644	8.2456e-22	0.0574093	0.035947	-1	0.567493	blood	eQTL	pvalue	0.257156	10
chr21:34666160_35187100	IFNGR2	chr21	34666160	35187100	rs9808753	chr21:34787312	1.0846	EVA1C	ENSG00000166979	258	0.665035	0.276141	0.016194	0.00668826	0.0359421	-1	0.302326	spleen	eQTL	pvalue	0.325815	4
chr15:90831146_91201561	ZNF774	chr15	90831146	91201561	rs6496663	chr15:90887584	0.9043	RPS12P26	ENSG00000225193	914	0.00367278	0.826803	0.000590925	0.132991	0.0359419	1	0.402626	blood	eQTL	pvalue	NA	NA
chr6:14686662_14754318	CD83	chr6	14686662	14754318	rs111635774	chr6:14691215	1.3265	MCUR1	ENSG00000050393	142	0.17882	0.770866	0.00271299	0.0116594	0.0359416	-1	0.471831	blood	eQTL	pvalue	0.00156303	7
chr7:2392233_2478020	CHST12	chr7	2392233	2478020	rs55858457	chr7:2443302	0.8931	PSMG3	ENSG00000157778	158	0.00474034	0.949219	5.0389e-05	0.0100541	0.0359358	-1	0.607595	blood	eQTL	pvalue	0.194253	9
chr8:144971080_145126375	PLEC	chr8	144971080	145126375	rs3923387	chr8:144986793	1.0732	TOP1MT	ENSG00000184428	262	0.45153	0.490587	0.010537	0.0114125	0.0359334	-1	0.267176	spleen	eQTL	pvalue	1.63072e-19	9
chr19:10423338_10625953	KEAP1	chr19	10423338	10625953	rs28834106	chr19:10592144	1.1381	UBL5	ENSG00000198258	412	3.12753e-05	0.938402	8.55658e-07	0.0256377	0.0359285	0	NA	blood	sQTL	pvalue	0.0801583	9
chr1:157481253_157815203	FCRL3	chr1	157481253	157815203	rs2317231	chr1:157686337	1.1058	NAXE	ENSG00000163382	173	0.0738219	0.873809	0.00128406	0.0151632	0.0359219	1	0.346821	blood	eQTL	pvalue	NA	8
chr1:101212872_101621089	EXTL2	chr1	101212872	101621089	rs74449127	chr1:101290432	1.2177		ENSG00000235795	626	5.99913e-10	0.737542	1.84295e-10	0.226539	0.0359193	1	0.632588	blood	eQTL	pvalue	NA	NA
chr20:44594575_44782428	CD40	chr20	44594575	44782428	rs6032662	chr20:44734310	1.1432	TP53RK	ENSG00000172315	428	4.16289e-08	0.931268	1.46851e-09	0.0328157	0.0359167	1	0.408879	blood	eQTL	pvalue	0.349271	9
chr16:11193828_11521191	RMI2	chr16	11193828	11521191	rs146566517	chr16:11353879	0.469	SOCS1	ENSG00000185338	1135	8.81105e-19	0.838462	1.32049e-19	0.125622	0.0359158	-1	0.401762	blood	eQTL	pvalue	0.541776	6
chr7:149128286_149433143	ZNF746	chr7	149128286	149433143	rs354033	chr7:149289464	1.114		ENSG00000279536	573	0.000657689	0.926699	2.60755e-05	0.0367051	0.0359124	-1	0.378709	blood	eQTL	pvalue	NA	NA
chr17:73033162_73583027	GRB2	chr17	73033162	73583027	rs9900529	chr17:73335776	1.0994	ACOX1	ENSG00000161533	1210	0.0333009	0.851202	0.00299777	0.0765899	0.03591	0	NA	blood	sQTL	pvalue	0.0944353	3
chr12:9445978_9939813	CLECL1	chr12	9445978	9939813	rs7977720	chr12:9866349	0.903	DDX12P	ENSG00000214826	1128	5.38937e-05	0.876131	5.40955e-06	0.0879052	0.0359046	0	NA	blood	sQTL	pvalue	NA	NA
chr8:144971080_145126375	PLEC	chr8	144971080	145126375	rs3923387	chr8:144986793	1.0732	CYHR1	ENSG00000187954	262	0.451875	0.490506	0.0104313	0.0112872	0.0359004	0	NA	blood	sQTL	pvalue	0.0538308	3
chr11:65354926_66061233	TSGA10IP	chr11	65354926	66061233	rs531612	chr11:65705432	0.9155	CDC42EP2	ENSG00000149798	1096	0.00361895	0.890594	0.000283016	0.0696121	0.0358923	-1	0.695255	blood	eQTL	pvalue	0.150921	10
chr1:92929865_93512762	DIPK1A	chr1	92929865	93512762	rs1415069	chr1:93426869	0.9313		ENSG00000229635	870	3.60326e-10	0.917048	1.85088e-11	0.04707	0.0358822	1	0.557471	blood	eQTL	pvalue	NA	NA
chr20:44594575_44782428	CD40	chr20	44594575	44782428	rs6032662	chr20:44734310	1.1432	SLC35C2	ENSG00000080189	428	4.17851e-08	0.934762	1.3142e-09	0.0293637	0.0358741	-1	0.707944	blood	eQTL	pvalue	0.047149	5
chr17:73033162_73583027	GRB2	chr17	73033162	73583027	rs9900529	chr17:73335776	1.0994	CDK3	ENSG00000250506	1210	0.0330619	0.845092	0.00323823	0.0827363	0.0358713	-1	0.490909	blood	eQTL	pvalue	0.000751723	8
chr17:73033162_73583027	GRB2	chr17	73033162	73583027	rs9900529	chr17:73335776	1.0994	MRPL38	ENSG00000204316	1210	0.0338026	0.864027	0.00249747	0.0638019	0.0358709	-1	0.360331	blood	eQTL	pvalue	4.08584e-06	7
chr3:101645933_101805935	ZPLD1	chr3	101645933	101805935	rs4325907	chr3:101749022	0.9055		ENSG00000242299	474	0.000312692	0.937635	8.74276e-06	0.0261801	0.0358633	-1	0.512658	blood	eQTL	pvalue	NA	NA
chr4:47709959_48262356	TXK	chr4	47709959	48262356	rs6837324	chr4:48127262	0.9173	OCIAD1	ENSG00000109180	1026	0.0197184	0.869384	0.00166501	0.0733746	0.0358583	-1	0.507797	blood	eQTL	pvalue	4.71642e-06	6
chr4:40261293_40365013	CHRNA9	chr4	40261293	40365013	rs13136820	chr4:40307564	1.0886	RFC1	ENSG00000035928	316	0.475779	0.469188	0.00967386	0.00950399	0.0358557	0	NA	blood	sQTL	pvalue	0.175487	2
chr11:36415903_36603706	PRR5L	chr11	36415903	36603706	rs1365120	chr11:36438075	0.8873	TRIM44	ENSG00000166326	408	0.458958	0.477775	0.0134508	0.0139665	0.0358491	0	NA	blood	sQTL	pvalue	0.163654	4
chr7:3099256_3199823	CARD11	chr7	3099256	3199823	rs10951042	chr7:3139417	1.0817	IQCE	ENSG00000106012	428	0.178924	0.756519	0.00549797	0.0232104	0.0358481	0	NA	blood	sQTL	pvalue	1.34473e-25	9
chr2:191907655_192030391	STAT4	chr2	191907655	192030391	rs6738544	chr2:191989356	1.0684	MFSD6	ENSG00000151690	189	0.59556	0.354222	0.00903733	0.0053393	0.0358412	0	NA	spleen	sQTL	pvalue	0.00184669	5
chr20:52743876_52820330	CYP24A1	chr20	52743876	52820330	rs2248137	chr20:52789743	0.894		ENSG00000197670	379	7.29662e-05	0.939884	1.8822e-06	0.0242089	0.035832	-1	0.511873	blood	eQTL	pvalue	NA	NA
chr3:121369811_122211421	CD86	chr3	121369811	122211421	rs75937181	chr3:121783015	1.2386	KPNA1	ENSG00000114030	1903	7.12381e-08	0.640835	3.59476e-08	0.323337	0.0358286	1	0.663689	spleen	eQTL	pvalue	0.993001	1
chr1:2407781_2779397	PRXL2B	chr1	2407781	2779397	rs6670198	chr1:2520527	0.865		ENSG00000272420	580	1.33673e-11	0.931483	4.69619e-13	0.0326888	0.035828	-1	0.496552	blood	eQTL	pvalue	NA	NA
chr1:160162872_160430469	VANGL2	chr1	160162872	160430469	rs3737798	chr1:160389984	1.0911	SLAMF7	ENSG00000026751	373	0.0382989	0.900743	0.00102653	0.0241069	0.0358243	-1	0.463807	blood	eQTL	pvalue	0.00654463	4
chr19:10423338_10625953	KEAP1	chr19	10423338	10625953	rs28834106	chr19:10592144	1.1381		ENSG00000267387	412	3.098e-05	0.929542	1.15476e-06	0.0346121	0.0358142	-1	0.587379	blood	eQTL	pvalue	NA	NA
chr17:37869878_38507250	NR1D1	chr17	37869878	38507250	rs883871	chr17:38252660	0.9009	TMEM99	ENSG00000167920	886	0.359805	0.533589	0.0285255	0.0422674	0.0358129	1	0.663657	spleen	eQTL	pvalue	3.15418e-05	NA
chr22:50935082_51045816	ODF3B	chr22	50935082	51045816	rs140522	chr22:50971266	0.8953	ADM2	ENSG00000128165	413	0.000157383	0.930242	5.72423e-06	0.0337984	0.0357961	-1	0.329298	blood	eQTL	pvalue	0.0153	9
chr16:29841225_30438138	TBX6	chr16	29841225	30438138	rs3809627	chr16:30103160	0.9076	SRCAP	ENSG00000080603	449	0.0080045	0.928801	0.000234437	0.027167	0.0357931	-1	0.349666	blood	eQTL	pvalue	1	1
chr20:52714307_52811728	CYP24A1	chr20	52714307	52811728	rs2585447	chr20:52744437	0.9327	ZNF217	ENSG00000171940	400	7.17963e-05	0.924801	3.05672e-06	0.0393375	0.0357864	-1	0.4325	blood	eQTL	pvalue	0.995448	1
chr22:22017142_22349088	MAPK1	chr22	22017142	22349088	rs9610458	chr22:22205353	1.121	SNAP29	ENSG00000099940	454	1.24118e-06	0.938392	3.4205e-08	0.0258249	0.0357816	1	0.54185	blood	eQTL	pvalue	0.151662	5
chr19:16444965_16814328	EPS15L1	chr19	16444965	16814328	rs58166386	chr19:16559421	1.095		ENSG00000279198	605	0.0115693	0.911555	0.000515474	0.0405788	0.0357812	1	0.461157	blood	eQTL	pvalue	NA	NA
chr19:47540310_47753426	SAE1	chr19	47540310	47753426	rs11083862	chr19:47638539	1.106	C5AR1	ENSG00000197405	230	0.00223682	0.944583	4.12135e-05	0.0173682	0.0357708	1	0.708696	blood	eQTL	pvalue	0.000416366	9
chr1:25270572_25305783	RUNX3	chr1	25270572	25305783	rs6672420	chr1:25291010	0.9316	STPG1	ENSG00000001460	108	0.456382	0.500271	0.0036344	0.00394814	0.0357645	-1	0.296296	spleen	eQTL	pvalue	0.000106434	8
chr20:52714307_52811728	CYP24A1	chr20	52714307	52811728	rs2585447	chr20:52744437	0.9327		ENSG00000197670	400	7.28291e-05	0.938104	2.02573e-06	0.0260574	0.035764	-1	0.5325	blood	eQTL	pvalue	NA	NA
chr2:65536082_65713102	SPRED2	chr2	65536082	65713102	rs13385171	chr2:65661843	1.0724	LINC01800	ENSG00000234572	422	0.495785	0.431033	0.0200362	0.0173836	0.0357621	-1	0.462085	spleen	eQTL	pvalue	NA	NA
chr19:4353219_4519732	HDGFL2	chr19	4353219	4519732	rs12971909	chr19:4466466	0.9175	DOHH	ENSG00000129932	378	0.427216	0.502216	0.0160163	0.0187923	0.0357594	-1	0.521164	blood	eQTL	pvalue	0.020102	7
chr19:4353219_4519732	HDGFL2	chr19	4353219	4519732	rs12971909	chr19:4466466	0.9175	FSD1	ENSG00000105255	434	0.425612	0.502326	0.0166702	0.0196392	0.035753	0	NA	blood	sQTL	pvalue	0.732578	3
chr11:36415903_36603706	PRR5L	chr11	36415903	36603706	rs1365120	chr11:36438075	0.8873	SLC1A2	ENSG00000110436	127	0.469181	0.485053	0.00494142	0.00507282	0.0357516	-1	0.165354	spleen	eQTL	pvalue	0.907793	3
chr3:32910542_33078540	TRIM71	chr3	32910542	33078540	rs11919880	chr3:32962051	1.0732	ZNF860	ENSG00000197385	185	0.48249	0.465576	0.00825531	0.00793017	0.0357482	1	0.221622	spleen	eQTL	pvalue	7.85956e-11	NA
chr19:18164862_18409068	MPV17L2	chr19	18164862	18409068	rs4808760	chr19:18301979	0.8741	RFXANK	ENSG00000064490	276	2.90196e-07	0.950202	4.30249e-09	0.0140521	0.0357456	-1	0.336957	blood	eQTL	pvalue	0.000671164	7
chr19:10258259_10897760	TYK2	chr19	10258259	10897760	rs34536443	chr19:10463118	1.3037	S1PR2	ENSG00000267534	1306	2.83483e-05	0.850694	3.78442e-06	0.113529	0.0357443	-1	0.545176	blood	eQTL	pvalue	0.127343	6
chr6:119066020_119449385	MCM9 - ASF1A	chr6	119066020	119449385	rs11542663	chr6:119215402	1.0833	CEP85L	ENSG00000111860	901	0.283462	0.624902	0.0174531	0.0384403	0.0357431	0	NA	blood	sQTL	pvalue	0.00496391	4
chr1:2407781_2779397	PRXL2B	chr1	2407781	2779397	rs6670198	chr1:2520527	0.865	MIB2	ENSG00000197530	298	2.27979e-11	0.945296	4.58239e-13	0.0189648	0.0357388	-1	0.533557	blood	eQTL	pvalue	0.000158543	4
chr19:16444965_16814328	EPS15L1	chr19	16444965	16814328	rs58166386	chr19:16559421	1.095		ENSG00000254503	496	0.0223189	0.899785	0.00102162	0.0411506	0.035724	1	0.665323	blood	eQTL	pvalue	NA	NA
chr17:37869878_38507250	NR1D1	chr17	37869878	38507250	rs883871	chr17:38252660	0.9009	PIP4K2B	ENSG00000276293	97	0.745622	0.199498	0.0151411	0.00401543	0.0357236	0	NA	blood	sQTL	pvalue	0.989205	NA
chr19:47540310_47753426	SAE1	chr19	47540310	47753426	rs11083862	chr19:47638539	1.106	BICRA	ENSG00000063169	230	0.00223994	0.945904	3.82039e-05	0.0160974	0.0357209	1	0.465217	blood	eQTL	pvalue	NA	2
chr1:160162872_160430469	VANGL2	chr1	160162872	160430469	rs3737798	chr1:160389984	1.0911	PIGM	ENSG00000143315	373	0.0382211	0.898912	0.00110872	0.0260399	0.0357184	1	0.573727	blood	eQTL	pvalue	0.000916858	8
chr19:10423338_10625953	KEAP1	chr19	10423338	10625953	rs28834106	chr19:10592144	1.1381	EIF3G	ENSG00000130811	412	2.81574e-05	0.844851	3.9808e-06	0.119406	0.0357106	-1	0.337379	blood	eQTL	pvalue	0.983422	2
chr22:37250026_37277844	NCF4	chr22	37250026	37277844	rs760517	chr22:37258986	1.0877	TXN2	ENSG00000100348	88	0.721864	0.232901	0.00722805	0.00229634	0.0357106	0	NA	blood	sQTL	pvalue	0.00554568	9
chr1:160698276_160925186	SLAMF7	chr1	160698276	160925186	rs983494	chr1:160703965	1.1061	FCRLB	ENSG00000162746	485	0.0514314	0.870625	0.00235788	0.0398782	0.0357071	-1	0.364948	blood	eQTL	pvalue	1.19993e-08	9
chr22:37250026_37277844	NCF4	chr22	37250026	37277844	rs760517	chr22:37258986	1.0877	H1-0	ENSG00000189060	88	0.69927	0.230423	0.0260546	0.00854976	0.0357027	1	0.772727	spleen	eQTL	pvalue	NA	5
chr1:101213532_101663312	SLC30A7	chr1	101213532	101663312	rs11578655	chr1:101412902	0.8673		ENSG00000235795	748	5.96068e-10	0.732814	1.88328e-10	0.231497	0.035689	1	0.618984	blood	eQTL	pvalue	NA	NA
chr17:37471330_38219005	IKZF3	chr17	37471330	38219005	rs9909593	chr17:37970149	0.9311		ENSG00000278918	1197	0.326092	0.536562	0.0384476	0.0632273	0.0356705	-1	0.363409	spleen	eQTL	pvalue	NA	NA
chr1:160162872_160430469	VANGL2	chr1	160162872	160430469	rs3737798	chr1:160389984	1.0911	IGSF9	ENSG00000085552	373	0.0383382	0.901667	0.000993558	0.0233316	0.0356693	-1	0.69437	blood	eQTL	pvalue	0.568911	4
chr19:10258259_10897760	TYK2	chr19	10258259	10897760	rs34536443	chr19:10463118	1.3037		ENSG00000267510	256	0.374075	0.573047	0.00681504	0.0104043	0.0356587	1	0.644531	blood	eQTL	pvalue	NA	NA
chr19:10258259_10897760	TYK2	chr19	10258259	10897760	rs34536443	chr19:10463118	1.3037	ANGPTL8	ENSG00000130173	1153	2.96585e-05	0.890011	2.47732e-06	0.0743052	0.0356521	-1	0.369471	blood	eQTL	pvalue	NA	10
chr16:29841225_30438138	TBX6	chr16	29841225	30438138	rs3809627	chr16:30103160	0.9076	DCTPP1	ENSG00000179958	449	0.00799962	0.928235	0.000240532	0.0278744	0.03565	-1	0.383073	blood	eQTL	pvalue	0.184698	5
chr10:6038478_6185310	IL2RA	chr10	6038478	6185310	rs11256593	chr10:6117322	1.2048	RBM17	ENSG00000134453	525	1.26716e-20	0.882801	1.17108e-21	0.0815511	0.0356481	-1	0.438095	blood	eQTL	pvalue	0.998602	1
chr10:6038478_6185310	IL2RA	chr10	6038478	6185310	rs11256593	chr10:6117322	1.2048	PRKCQ	ENSG00000065675	525	1.32502e-20	0.92311	5.92515e-22	0.0412435	0.0356462	1	0.535238	blood	eQTL	pvalue	0.967595	2
chr12:6427052_6457062	TNFRSF1A	chr12	6427052	6457062	rs1800693	chr12:6440009	0.8808	IFFO1	ENSG00000010295	47	1.44286e-07	0.962064	3.48949e-10	0.00229107	0.0356451	1	0.382979	blood	eQTL	pvalue	0.0207323	4
chr2:68537842_68865032	PLEK	chr2	68537842	68865032	rs12622670	chr2:68646536	1.1127	C1D	ENSG00000197223	875	3.65812e-05	0.897424	2.72869e-06	0.0669055	0.0356308	-1	0.773714	blood	eQTL	pvalue	0.365973	7
chr1:92652691_93519650	EVI5	chr1	92652691	93519650	rs139504223	chr1:93152635	0.8655		ENSG00000229635	957	3.57793e-10	0.910602	2.11407e-11	0.0537685	0.03563	-1	0.546499	blood	eQTL	pvalue	NA	NA
chr17:34665281_34997201	ZNHIT3	chr17	34665281	34997201	rs4796224	chr17:34842521	0.9181	CCL3	ENSG00000277632	296	0.0172387	0.905171	0.000784875	0.0411768	0.0356283	-1	0.516892	blood	eQTL	pvalue	0.145339	NA
chr1:160613956_160649926	CD48	chr1	160613956	160649926	rs6427540	chr1:160634588	1.1225	ADAMTS4	ENSG00000158859	84	0.320986	0.63423	0.0030888	0.00606746	0.0356283	1	0.416667	blood	eQTL	pvalue	0.00546594	4
chr1:160162872_160430469	VANGL2	chr1	160162872	160430469	rs3737798	chr1:160389984	1.0911	LY9	ENSG00000122224	373	0.0385012	0.905501	0.000832501	0.0195438	0.0356212	1	0.50134	blood	eQTL	pvalue	4.1408e-10	7
chr22:50935082_51045816	ODF3B	chr22	50935082	51045816	rs140522	chr22:50971266	0.8953		ENSG00000235111	413	0.000158626	0.937588	4.51117e-06	0.0266285	0.0356205	0	NA	blood	sQTL	pvalue	NA	NA
chr22:50935082_51045816	ODF3B	chr22	50935082	51045816	rs140522	chr22:50971266	0.8953	C22orf34	ENSG00000188511	413	0.000158626	0.937588	4.51117e-06	0.0266285	0.0356205	0	NA	blood	sQTL	pvalue	NA	9
chr17:37869878_38507250	NR1D1	chr17	37869878	38507250	rs883871	chr17:38252660	0.9009	TOP2A	ENSG00000131747	1005	0.306947	0.572944	0.0294864	0.0550033	0.0356191	-1	0.550249	spleen	eQTL	pvalue	0.996224	2
chr12:111384730_112382251	SH2B3 - ATXN2	chr12	111384730	112382251	rs3184504	chr12:111884608	1.0709	SH2B3	ENSG00000111252	876	0.711135	0.154613	0.0810528	0.0175866	0.0356126	1	0.858447	blood	eQTL	pvalue	0.00592219	5
chr1:160698276_160925186	SLAMF7	chr1	160698276	160925186	rs983494	chr1:160703965	1.1061	UFC1	ENSG00000143222	485	0.0524448	0.88778	0.00134989	0.0228152	0.03561	1	0.22268	blood	eQTL	pvalue	0.0899542	5
chr10:6038478_6185310	IL2RA	chr10	6038478	6185310	rs11256593	chr10:6117322	1.2048	IL2RA	ENSG00000134460	525	1.30766e-20	0.911015	7.66655e-22	0.0533755	0.0356099	-1	0.500952	blood	eQTL	pvalue	0.881289	4
chr16:57045349_57110366	NLRC5	chr16	57045349	57110366	rs8062446	chr16:57077094	1.0885	NUP93	ENSG00000102900	201	0.303923	0.645465	0.00481561	0.0101917	0.0356056	-1	0.39801	blood	eQTL	pvalue	0.00486804	3
chr1:160162872_160430469	VANGL2	chr1	160162872	160430469	rs3737798	chr1:160389984	1.0911	USF1	ENSG00000158773	373	0.0383292	0.901456	0.00100526	0.0236068	0.0356031	0	NA	blood	sQTL	pvalue	0.381283	4
chr14:103015542_103459588	TRAF3	chr14	103015542	103459588	rs12588969	chr14:103230758	0.9148		ENSG00000260285	779	0.000235987	0.899784	1.68913e-05	0.0643687	0.0355944	-1	0.44801	blood	eQTL	pvalue	NA	NA
chr11:14376802_15361047	PDE3B	chr11	14376802	15361047	.	chr11:14868316	0.7068	BTBD10	ENSG00000148925	150	0.414721	0.540774	0.00388394	0.00502887	0.0355925	1	0.506667	blood	eQTL	pvalue	0.47732	4
chr11:60760530_60835043	CD6	chr11	60760530	60835043	rs4939490	chr11:60793651	1.1464	PRPF19	ENSG00000110107	205	2.19471e-09	0.948472	3.69566e-11	0.0159357	0.0355922	0	NA	blood	sQTL	pvalue	0.998567	1
chr7:26663520_27203139	HOXA1	chr7	26663520	27203139	rs10951154	chr7:27135314	0.9187		ENSG00000225792	984	0.419601	0.481495	0.0295001	0.0338159	0.0355877	-1	0.699187	spleen	eQTL	pvalue	NA	NA
chr19:16444965_16814328	EPS15L1	chr19	16444965	16814328	rs58166386	chr19:16559421	1.095		ENSG00000267703	605	0.0115892	0.913119	0.000498071	0.0392078	0.035586	-1	0.330579	blood	eQTL	pvalue	NA	NA
chr8:144971080_145126375	PLEC	chr8	144971080	145126375	rs3923387	chr8:144986793	1.0732		ENSG00000254859	262	0.448587	0.48739	0.0136478	0.0147927	0.035582	1	0.19084	spleen	eQTL	pvalue	NA	NA
chr12:6488450_6553604	LTBR	chr12	6488450	6553604	rs2364485	chr12:6514963	0.9041	P3H3	ENSG00000110811	158	0.628734	0.326364	0.00615936	0.00316163	0.0355808	-1	0.443038	blood	eQTL	pvalue	NA	6
chr16:29841225_30438138	TBX6	chr16	29841225	30438138	rs3809627	chr16:30103160	0.9076	KCTD13	ENSG00000174943	449	0.00799776	0.92802	0.000242988	0.0281595	0.0355803	1	0.567929	blood	eQTL	pvalue	0.791961	6
chr10:94171083_94501355	HHEX	chr10	94171083	94501355	rs1112718	chr10:94479107	1.1114	TNKS2	ENSG00000107854	728	8.54488e-05	0.896038	6.51577e-06	0.0682905	0.0355792	-1	0.559066	blood	eQTL	pvalue	0.73376	3
chr12:57855180_58473351	OS9	chr12	57855180	58473351	rs701006	chr12:58106836	1.1206	RDH16	ENSG00000139547	662	1.77122e-06	0.925671	7.42196e-08	0.0387528	0.0355749	1	0.427492	blood	eQTL	pvalue	8.59885e-05	9
chr3:101645933_101805935	ZPLD1	chr3	101645933	101805935	rs4325907	chr3:101749022	0.9055	RPL24	ENSG00000114391	474	0.000313832	0.941053	7.69908e-06	0.0230508	0.0355742	-1	0.575949	blood	eQTL	pvalue	0.8643	3
chr11:63849101_64220132	PRDX5	chr11	63849101	64220132	rs11231749	chr11:64095178	1.0758	SPINDOC	ENSG00000168005	591	0.466546	0.450902	0.023908	0.0230708	0.0355735	1	0.538071	spleen	eQTL	pvalue	NA	1
chr5:133827615_134321836	JADE2	chr5	133827615	134321836	rs2084007	chr5:133891282	1.0826	MTCYBP18	ENSG00000244921	491	0.121663	0.810835	0.00417041	0.0277584	0.0355723	1	0.633401	blood	eQTL	pvalue	NA	NA
chr19:47540310_47753426	SAE1	chr19	47540310	47753426	rs11083862	chr19:47638539	1.106	HIF3A	ENSG00000124440	230	0.00224781	0.949225	3.06909e-05	0.0129248	0.0355721	-1	0.352174	blood	eQTL	pvalue	0.218113	4
chr3:121369811_122211421	CD86	chr3	121369811	122211421	rs75937181	chr3:121783015	1.2386	PARP15	ENSG00000173200	1903	7.35108e-08	0.661432	3.36797e-08	0.303006	0.0355619	-1	0.698371	blood	eQTL	pvalue	2.70928e-07	6
chr19:45110119_45187302	PVR	chr19	45110119	45187302	rs7260482	chr19:45143942	0.9152	EML2	ENSG00000125746	54	0.347562	0.61272	0.00151733	0.00263936	0.0355615	1	0.648148	spleen	eQTL	pvalue	7.57699e-10	6
chr10:6038478_6185310	IL2RA	chr10	6038478	6185310	rs11256593	chr10:6117322	1.2048	NET1	ENSG00000173848	525	1.32364e-20	0.92215	6.07515e-22	0.0422886	0.0355613	0	NA	blood	sQTL	pvalue	0.0668542	5
chr19:16444965_16814328	EPS15L1	chr19	16444965	16814328	rs58166386	chr19:16559421	1.095	CYP4F12	ENSG00000186204	535	0.0117141	0.922754	0.000376222	0.0296007	0.035555	1	0.549533	blood	eQTL	pvalue	1.17932e-09	8
chr2:60958287_61741947	PUS10	chr2	60958287	61741947	rs1177228	chr2:61242410	1.1134	BCL11A	ENSG00000119866	1180	0.00139474	0.896354	0.000103679	0.0665958	0.0355518	-1	0.609322	blood	eQTL	pvalue	0.829	2
chr19:18164862_18409068	MPV17L2	chr19	18164862	18409068	rs4808760	chr19:18301979	0.8741		ENSG00000269481	674	1.27177e-07	0.926596	5.20022e-09	0.0378525	0.035551	1	0.397626	blood	eQTL	pvalue	NA	NA
chr1:160613956_160649926	CD48	chr1	160613956	160649926	rs6427540	chr1:160634588	1.1225	SLAMF7	ENSG00000026751	84	0.321692	0.635625	0.0024093	0.00472495	0.0355482	1	0.440476	blood	eQTL	pvalue	0.00654463	4
chr16:11031156_11498745	RMI2	chr16	11031156	11498745	rs34947566	chr16:11412926	1.1412	TNFRSF17	ENSG00000048462	1263	6.94514e-19	0.875354	7.07208e-20	0.0890998	0.0355461	-1	0.52019	blood	eQTL	pvalue	0.00310442	10
chr2:65536082_65713102	SPRED2	chr2	65536082	65713102	rs13385171	chr2:65661843	1.0724	RAB1A	ENSG00000138069	422	0.499233	0.43403	0.0167071	0.0144895	0.0355406	0	NA	spleen	sQTL	pvalue	0.602946	3
chr10:75154043_75706194	PLAU	chr10	75154043	75706194	rs17741873	chr10:75653800	1.0931		ENSG00000268584	558	0.490621	0.434508	0.0208779	0.0184545	0.0355386	1	0.265233	blood	eQTL	pvalue	NA	NA
chr17:37869878_38507250	NR1D1	chr17	37869878	38507250	rs883871	chr17:38252660	0.9009		ENSG00000263466	281	0.383039	0.559692	0.00884436	0.0128877	0.0355367	1	0.932384	blood	eQTL	pvalue	NA	NA
chr6:143752226_144043778	PHACTR2	chr6	143752226	144043778	rs6911131	chr6:143865221	0.864	TPT1P4	ENSG00000217027	725	0.642029	0.285048	0.025918	0.0114715	0.0355328	1	0.624828	blood	eQTL	pvalue	NA	NA
chr11:60760530_60835043	CD6	chr11	60760530	60835043	rs4939490	chr11:60793651	1.1464	PGA3	ENSG00000229859	205	2.20225e-09	0.951732	2.95682e-11	0.0127428	0.0355248	1	0.6	blood	eQTL	pvalue	0.645341	7
chr17:40264534_40782389	STAT3	chr17	40264534	40782389	rs1026916	chr17:40529835	0.8784		ENSG00000279602	399	1.58744e-08	0.931331	5.65581e-10	0.0331464	0.0355225	1	0.629073	blood	eQTL	pvalue	NA	NA
chr19:16444965_16814328	EPS15L1	chr19	16444965	16814328	rs58166386	chr19:16559421	1.095	NR2F6	ENSG00000160113	605	0.0115807	0.912449	0.000507424	0.0399448	0.0355176	-1	0.459504	blood	eQTL	pvalue	0.152636	4
chr16:11031156_11498745	RMI2	chr16	11031156	11498745	rs34947566	chr16:11412926	1.1412		ENSG00000280153	1334	5.51434e-19	0.695025	2.13817e-19	0.269459	0.0355154	1	0.562219	blood	eQTL	pvalue	NA	NA
chr10:5989954_6190329	IL2RA	chr10	5989954	6190329	rs12722559	chr10:6070273	1.2494	LINC02649	ENSG00000215244	726	1.31488e-20	0.916045	6.95813e-22	0.0484402	0.0355152	-1	0.447658	blood	eQTL	pvalue	NA	NA
chr1:92652691_93519650	EVI5	chr1	92652691	93519650	rs139504223	chr1:93152635	0.8655	NA	ENSG00000284413	1106	3.54589e-10	0.902447	2.43945e-11	0.0620497	0.035503	-1	0.382459	blood	eQTL	pvalue	NA	NA
chr1:6333701_6562784	ESPN	chr1	6333701	6562784	rs2986736	chr1:6512547	0.8994	DNAJC11	ENSG00000007923	566	0.588891	0.316019	0.038801	0.0207865	0.0355024	-1	0.243816	spleen	eQTL	pvalue	0.999971	1
chr19:47540310_47753426	SAE1	chr19	47540310	47753426	rs11083862	chr19:47638539	1.106	ZSWIM9	ENSG00000185453	82	0.178863	0.780516	0.000961317	0.00415945	0.0355001	0	NA	blood	sQTL	pvalue	NA	2
chr1:160698276_160925186	SLAMF7	chr1	160698276	160925186	rs983494	chr1:160703965	1.1061		ENSG00000228863	485	0.0520695	0.881427	0.00173149	0.0292751	0.0354973	1	0.484536	blood	eQTL	pvalue	NA	NA
chr16:29841225_30438138	TBX6	chr16	29841225	30438138	rs3809627	chr16:30103160	0.9076	PRR14	ENSG00000156858	449	0.00801006	0.929447	0.000231432	0.0268187	0.0354933	-1	0.583519	blood	eQTL	pvalue	0.258591	3
chr21:39835031_39945134	ERG	chr21	39835031	39945134	rs2836438	chr21:39864727	0.9053	ERG	ENSG00000157554	286	0.475415	0.468665	0.0103133	0.0101314	0.0354749	0	NA	blood	sQTL	pvalue	0.968344	2
chr1:160162872_160430469	VANGL2	chr1	160162872	160430469	rs3737798	chr1:160389984	1.0911	ATP1A2	ENSG00000018625	373	0.0382022	0.898467	0.00113785	0.0267252	0.0354673	-1	0.656836	blood	eQTL	pvalue	0.60022	3
chr1:92929865_93512762	DIPK1A	chr1	92929865	93512762	rs1415069	chr1:93426869	0.9313	DNTTIP2	ENSG00000067334	237	7.65608e-06	0.892354	6.19507e-07	0.0721712	0.0354669	-1	0.295359	blood	eQTL	pvalue	0.000217904	5
chr1:120135045_120341256	PHGDH	chr1	120135045	120341256	rs483180	chr1:120267505	0.8974	NA	ENSG00000261662	440	0.00114678	0.938219	3.07744e-05	0.0251421	0.035461	-1	0.497727	blood	eQTL	pvalue	NA	NA
chr19:10258259_10897760	TYK2	chr19	10258259	10897760	rs34536443	chr19:10463118	1.3037	DNMT1	ENSG00000130816	1306	2.8661e-05	0.860078	3.48117e-06	0.10443	0.0354607	-1	0.399694	blood	eQTL	pvalue	1	1
chr6:143752226_144043778	PHACTR2	chr6	143752226	144043778	rs6911131	chr6:143865221	0.864	PHACTR2	ENSG00000112419	725	0.632447	0.277363	0.0380704	0.0166605	0.0354588	0	NA	spleen	sQTL	pvalue	0.00738942	4
chr4:40261293_40365013	CHRNA9	chr4	40261293	40365013	rs13136820	chr4:40307564	1.0886	UGDH	ENSG00000109814	316	0.474149	0.46758	0.0115053	0.0113104	0.0354559	0	NA	blood	sQTL	pvalue	5.54141e-05	4
chr19:10423338_10625953	KEAP1	chr19	10423338	10625953	rs28834106	chr19:10592144	1.1381	KEAP1	ENSG00000079999	412	3.04258e-05	0.912912	1.72094e-06	0.0516005	0.035455	-1	0.504854	blood	eQTL	pvalue	0.251629	4
chr19:18164862_18409068	MPV17L2	chr19	18164862	18409068	rs4808760	chr19:18301979	0.8741		ENSG00000268938	674	1.27161e-07	0.926477	5.23029e-09	0.0380716	0.0354512	1	0.424332	blood	eQTL	pvalue	NA	NA
chr19:4353219_4519732	HDGFL2	chr19	4353219	4519732	rs12971909	chr19:4466466	0.9175	EBI3	ENSG00000105246	434	0.428763	0.506045	0.013661	0.0160879	0.0354435	1	0.559908	blood	eQTL	pvalue	0.0195996	5
chr11:63849101_64220132	PRDX5	chr11	63849101	64220132	rs11231749	chr11:64095178	1.0758	PPP1R14B	ENSG00000173457	591	0.466551	0.450906	0.0239721	0.0231328	0.0354381	0	NA	spleen	sQTL	pvalue	0.709204	9
chr12:57855180_58473351	OS9	chr12	57855180	58473351	rs701006	chr12:58106836	1.1206	R3HDM2	ENSG00000179912	998	1.74332e-06	0.911088	1.02392e-07	0.0534761	0.035434	-1	0.573146	blood	eQTL	pvalue	0.995929	1
chr1:160162872_160430469	VANGL2	chr1	160162872	160430469	rs3737798	chr1:160389984	1.0911		ENSG00000228863	373	0.0382217	0.898928	0.0011198	0.0263008	0.0354297	1	0.506702	blood	eQTL	pvalue	NA	NA
chr16:11193828_11521191	RMI2	chr16	11193828	11521191	rs146566517	chr16:11353879	0.469	ATF7IP2	ENSG00000166669	652	9.77195e-19	0.929901	3.64716e-20	0.0346711	0.035428	-1	0.42638	blood	eQTL	pvalue	0.797518	3
chr6:6992891_7245458	RREB1	chr6	6992891	7245458	rs12211604	chr6:7100029	0.9111		ENSG00000261211	576	0.035495	0.887816	0.00158785	0.0396806	0.0354209	-1	0.506944	blood	eQTL	pvalue	NA	NA
chr19:47540310_47753426	SAE1	chr19	47540310	47753426	rs11083862	chr19:47638539	1.106	PNMA8B	ENSG00000204851	230	0.00224346	0.94739	3.53944e-05	0.0149112	0.0354202	1	0.3	blood	eQTL	pvalue	NA	NA
chr19:18164862_18409068	MPV17L2	chr19	18164862	18409068	rs4808760	chr19:18301979	0.8741		ENSG00000269191	674	1.26389e-07	0.920849	6.0077e-09	0.0437358	0.0354154	1	0.569733	blood	eQTL	pvalue	NA	NA
chr19:18164862_18409068	MPV17L2	chr19	18164862	18409068	rs4808760	chr19:18301979	0.8741	UBA52	ENSG00000221983	674	1.26694e-07	0.923074	5.70303e-09	0.041516	0.0354096	-1	0.329377	blood	eQTL	pvalue	0.4468	4
chr10:6038478_6185310	IL2RA	chr10	6038478	6185310	rs11256593	chr10:6117322	1.2048	NRBF2P5	ENSG00000270427	525	1.32845e-20	0.925498	5.61718e-22	0.0390982	0.0354038	-1	0.392381	blood	eQTL	pvalue	NA	NA
chr19:45110119_45187302	PVR	chr19	45110119	45187302	rs7260482	chr19:45143942	0.9152	POLR1G	ENSG00000117877	150	0.216843	0.737856	0.00225708	0.00764484	0.0353991	1	0.5	blood	eQTL	pvalue	NA	10
chr17:37869878_38507250	NR1D1	chr17	37869878	38507250	rs883871	chr17:38252660	0.9009	KRT10	ENSG00000186395	877	0.367199	0.535253	0.0253029	0.0368478	0.0353969	-1	0.348917	spleen	eQTL	pvalue	0.0200627	4
chr19:10258259_10897760	TYK2	chr19	10258259	10897760	rs34536443	chr19:10463118	1.3037		ENSG00000277587	1156	2.98099e-05	0.894554	2.33444e-06	0.070018	0.0353962	-1	0.556228	blood	eQTL	pvalue	NA	NA
chr10:6038478_6185310	IL2RA	chr10	6038478	6185310	rs11256593	chr10:6117322	1.2048	RN7SKP78	ENSG00000201581	525	1.3231e-20	0.921771	6.15396e-22	0.0428379	0.0353909	1	0.497143	blood	eQTL	pvalue	NA	NA
chr19:4353219_4519732	HDGFL2	chr19	4353219	4519732	rs12971909	chr19:4466466	0.9175	MIR637	ENSG00000283928	434	0.413759	0.517894	0.0146538	0.0183065	0.0353871	-1	0.306452	spleen	eQTL	pvalue	NA	NA
chr1:92652691_93519650	EVI5	chr1	92652691	93519650	rs139504223	chr1:93152635	0.8655	DNTTIP2	ENSG00000067334	262	7.63704e-06	0.890135	6.393e-07	0.0744782	0.0353787	-1	0.347328	blood	eQTL	pvalue	0.000217904	5
chr1:160613956_160649926	CD48	chr1	160613956	160649926	rs6427540	chr1:160634588	1.1225	PFDN2	ENSG00000143256	84	0.32212	0.63647	0.00203888	0.0039932	0.0353778	-1	0.690476	blood	eQTL	pvalue	0.219933	4
chr19:16444965_16814328	EPS15L1	chr19	16444965	16814328	rs58166386	chr19:16559421	1.095	PLVAP	ENSG00000130300	542	0.0148125	0.914248	0.000567765	0.0350079	0.0353641	-1	0.535055	blood	eQTL	pvalue	0.000801227	6
chr1:157481253_157815203	FCRL3	chr1	157481253	157815203	rs2317231	chr1:157686337	1.1058	BCAN	ENSG00000132692	366	0.00351586	0.944285	6.2585e-05	0.0167736	0.0353628	-1	0.584699	blood	eQTL	pvalue	0.00361212	4
chr14:103199716_103463149	TRAF3	chr14	103199716	103463149	rs12147246	chr14:103265844	0.9054		ENSG00000270108	481	0.000244513	0.932291	8.42741e-06	0.0320971	0.0353592	-1	0.528067	blood	eQTL	pvalue	NA	NA
chr22:22017142_22349088	MAPK1	chr22	22017142	22349088	rs9610458	chr22:22205353	1.121	UBE2L3	ENSG00000185651	733	7.49822e-07	0.736262	2.32622e-07	0.22838	0.0353571	-1	0.395634	blood	eQTL	pvalue	0.77872	3
chr19:4353219_4519732	HDGFL2	chr19	4353219	4519732	rs12971909	chr19:4466466	0.9175	C19orf71	ENSG00000183397	434	0.429897	0.507383	0.0125756	0.014807	0.035338	0	NA	blood	sQTL	pvalue	NA	10
chr4:87502391_88275366	AFF1	chr4	87502391	88275366	rs2705616	chr4:87862396	0.9207	GAPDHP60	ENSG00000248180	1529	0.0860907	0.785364	0.00921186	0.084	0.0353334	1	0.741661	blood	eQTL	pvalue	NA	NA
chr16:29841225_30438138	TBX6	chr16	29841225	30438138	rs3809627	chr16:30103160	0.9076		ENSG00000260908	274	0.00847705	0.939795	0.000146882	0.0162486	0.0353325	1	0.624088	blood	eQTL	pvalue	NA	NA
chr7:3099256_3199823	CARD11	chr7	3099256	3199823	rs10951042	chr7:3139417	1.0817	BRAT1	ENSG00000106009	428	0.178765	0.755847	0.005756	0.024302	0.0353296	1	0.57243	blood	eQTL	pvalue	3.85835e-09	6
chr19:18164862_18409068	MPV17L2	chr19	18164862	18409068	rs4808760	chr19:18301979	0.8741	PGLS-DT	ENSG00000269439	674	1.26837e-07	0.924119	5.57064e-09	0.0405515	0.0353295	-1	0.449555	blood	eQTL	pvalue	NA	NA
chr14:69165341_69314956	ZFP36L1	chr14	69165341	69314956	rs12434551	chr14:69253364	1.1095	RAD51B	ENSG00000182185	363	7.893e-05	0.94147	1.94146e-06	0.0231223	0.0353267	0	NA	blood	sQTL	pvalue	1.45737e-09	9
chr17:73033162_73583027	GRB2	chr17	73033162	73583027	rs9900529	chr17:73335776	1.0994		ENSG00000279035	1210	0.0326045	0.833402	0.00371614	0.0949526	0.035325	-1	0.503306	blood	eQTL	pvalue	NA	NA
chr3:101645933_101805935	ZPLD1	chr3	101645933	101805935	rs4325907	chr3:101749022	0.9055	NXPE3	ENSG00000144815	474	0.000273515	0.820159	4.81005e-05	0.144198	0.0353207	1	0.552743	blood	eQTL	pvalue	0.4021	4
chr1:160698276_160925186	SLAMF7	chr1	160698276	160925186	rs983494	chr1:160703965	1.1061	MPZ	ENSG00000158887	485	0.0512453	0.867476	0.00256605	0.0434026	0.0353103	-1	0.62268	blood	eQTL	pvalue	0.691716	4
chr22:50935082_51045816	ODF3B	chr22	50935082	51045816	rs140522	chr22:50971266	0.8953	PIM3	ENSG00000198355	413	0.000158144	0.934744	5.04517e-06	0.0297851	0.0353082	1	0.42615	blood	eQTL	pvalue	0.937121	1
chr17:34665281_34997201	ZNHIT3	chr17	34665281	34997201	rs4796224	chr17:34842521	0.9181	AP2B1	ENSG00000006125	191	0.0190324	0.933995	0.000233729	0.0114347	0.0353042	1	0.534031	blood	eQTL	pvalue	0.999667	1
chr11:36415903_36603706	PRR5L	chr11	36415903	36603706	rs1365120	chr11:36438075	0.8873		ENSG00000255186	408	0.449782	0.482316	0.0157474	0.0168511	0.0353039	1	0.458333	spleen	eQTL	pvalue	NA	NA
chr17:37869878_38507250	NR1D1	chr17	37869878	38507250	rs883871	chr17:38252660	0.9009		ENSG00000280177	786	0.318221	0.590239	0.0197118	0.0365262	0.0353026	-1	0.351145	spleen	eQTL	pvalue	NA	NA
chr19:4353219_4519732	HDGFL2	chr19	4353219	4519732	rs12971909	chr19:4466466	0.9175	PIAS4	ENSG00000105229	434	0.424356	0.500844	0.0181328	0.0213658	0.0353016	0	NA	blood	sQTL	pvalue	0.994351	1
chr20:39597338_40270138	LPIN3	chr20	39597338	40270138	rs6072343	chr20:39968188	0.927	MAFB	ENSG00000204103	1089	0.429874	0.446307	0.0434474	0.045073	0.0352994	1	0.526171	spleen	eQTL	pvalue	NA	2
chr19:45110119_45187302	PVR	chr19	45110119	45187302	rs7260482	chr19:45143942	0.9152	ZNF227	ENSG00000131115	150	0.217153	0.738912	0.00196962	0.00666678	0.0352986	0	NA	blood	sQTL	pvalue	1.6916e-05	6
chr15:90831146_91201561	ZNF774	chr15	90831146	91201561	rs6496663	chr15:90887584	0.9043		ENSG00000273691	914	0.00405669	0.913227	0.000209872	0.0472103	0.0352961	1	0.595186	blood	eQTL	pvalue	NA	NA
chr1:120135045_120341256	PHGDH	chr1	120135045	120341256	rs483180	chr1:120267505	0.8974	SEC22B	ENSG00000265808	440	0.00114487	0.936655	3.29021e-05	0.0268831	0.0352845	-1	0.6	blood	eQTL	pvalue	NA	NA
chr1:2407781_2779397	PRXL2B	chr1	2407781	2779397	rs6670198	chr1:2520527	0.865		ENSG00000271806	580	1.33475e-11	0.930099	4.97553e-13	0.034636	0.0352654	1	0.458621	blood	eQTL	pvalue	NA	NA
chr11:65354926_66061233	TSGA10IP	chr11	65354926	66061233	rs531612	chr11:65705432	0.9155		ENSG00000255517	1096	0.00360832	0.887977	0.000296197	0.0728563	0.0352623	-1	0.632299	blood	eQTL	pvalue	NA	NA
chr2:65536082_65713102	SPRED2	chr2	65536082	65713102	rs13385171	chr2:65661843	1.0724	SLC1A4	ENSG00000115902	422	0.479821	0.415999	0.0369359	0.0319878	0.0352558	0	NA	blood	sQTL	pvalue	0.242898	4
chr14:103199716_103463149	TRAF3	chr14	103199716	103463149	rs12147246	chr14:103265844	0.9054	RCOR1	ENSG00000089902	481	0.000244439	0.932009	8.52857e-06	0.0324829	0.0352556	0	NA	blood	sQTL	pvalue	0.994043	1
chr19:16444965_16814328	EPS15L1	chr19	16444965	16814328	rs58166386	chr19:16559421	1.095	CYP4F2	ENSG00000186115	605	0.0115936	0.913469	0.000497878	0.039193	0.0352465	1	0.52562	blood	eQTL	pvalue	3.52045e-11	8
chr8:144971080_145126375	PLEC	chr8	144971080	145126375	rs3923387	chr8:144986793	1.0732	ZNF251	ENSG00000198169	262	0.452846	0.492017	0.00955348	0.0103446	0.0352395	0	NA	spleen	sQTL	pvalue	3.06039e-06	8
chr1:2407781_2779397	PRXL2B	chr1	2407781	2779397	rs6670198	chr1:2520527	0.865	SKI	ENSG00000157933	580	1.3333e-11	0.929092	5.1241e-13	0.0356713	0.0352372	1	0.387931	blood	eQTL	pvalue	0.981402	1
chr19:4353219_4519732	HDGFL2	chr19	4353219	4519732	rs12971909	chr19:4466466	0.9175	YJU2	ENSG00000105248	434	0.412226	0.515975	0.0162536	0.0203091	0.0352365	1	0.571429	spleen	eQTL	pvalue	NA	7
chr17:34665281_34997201	ZNHIT3	chr17	34665281	34997201	rs4796224	chr17:34842521	0.9181	PIGW	ENSG00000277161	296	0.0173126	0.909053	0.000718321	0.0376825	0.0352339	1	0.594595	blood	eQTL	pvalue	5.93369e-07	NA
chr12:6488450_6553604	LTBR	chr12	6488450	6553604	rs2364485	chr12:6514963	0.9041	C1RL	ENSG00000139178	158	0.631322	0.319812	0.00907222	0.00456052	0.0352335	-1	0.443038	spleen	eQTL	pvalue	0.000277417	7
chr4:103418185_104378012	SLC9B1	chr4	103418185	104378012	rs6533052	chr4:103911781	1.0668	UBE2D3-AS1	ENSG00000246560	1263	0.173203	0.725005	0.0128416	0.053718	0.0352319	1	0.497229	blood	eQTL	pvalue	NA	NA
chr1:2407781_2779397	PRXL2B	chr1	2407781	2779397	rs6670198	chr1:2520527	0.865	TP73	ENSG00000078900	214	5.62431e-11	0.950831	8.26762e-13	0.0139418	0.0352275	-1	0.691589	blood	eQTL	pvalue	0.975978	1
chr14:103015542_103459588	TRAF3	chr14	103015542	103459588	rs12588969	chr14:103230758	0.9148		ENSG00000270108	533	0.000243599	0.928808	9.3753e-06	0.0357114	0.0352271	-1	0.553471	blood	eQTL	pvalue	NA	NA
chr2:24688055_25386524	ADCY3	chr2	24688055	25386524	rs11125803	chr2:25052177	0.9271		ENSG00000271936	1382	0.296753	0.285934	0.194612	0.187482	0.0352196	1	0.47178	spleen	eQTL	pvalue	NA	NA
chr15:90831146_91201561	ZNF774	chr15	90831146	91201561	rs6496663	chr15:90887584	0.9043		ENSG00000259677	914	0.00405357	0.912525	0.000213337	0.0479905	0.0352175	1	0.643326	blood	eQTL	pvalue	NA	NA
chr3:27682041_27839134	EOMES	chr3	27682041	27839134	rs13327021	chr3:27783015	0.8912	SLC4A7	ENSG00000033867	420	7.86053e-06	0.936935	2.33865e-07	0.0278403	0.0352162	1	0.359524	blood	eQTL	pvalue	0.697708	2
chr20:48121370_48874826	SLC9A8	chr20	48121370	48874826	rs6020055	chr20:48422095	1.2876	B4GALT5	ENSG00000158470	1567	0.0652849	0.00521517	0.828163	0.0661211	0.0352154	0	NA	blood	sQTL	pvalue	0.991658	1
chr11:65354926_66061233	TSGA10IP	chr11	65354926	66061233	rs531612	chr11:65705432	0.9155		ENSG00000173727	1096	0.00334926	0.824225	0.000555487	0.136666	0.0352048	-1	0.422445	blood	eQTL	pvalue	NA	9
chr8:144971080_145126375	PLEC	chr8	144971080	145126375	rs3923387	chr8:144986793	1.0732	TOP1MT	ENSG00000184428	262	0.448494	0.486837	0.0141458	0.01532	0.0352033	0	NA	blood	sQTL	pvalue	1.63072e-19	9
chr12:6427052_6457062	TNFRSF1A	chr12	6427052	6457062	rs1800693	chr12:6440009	0.8808	LPAR5	ENSG00000184574	47	1.44362e-07	0.962575	3.39014e-10	0.00222527	0.0351992	0	NA	blood	sQTL	pvalue	0.0296429	6
chr17:37471330_38219005	IKZF3	chr17	37471330	38219005	rs9909593	chr17:37970149	0.9311	MED1	ENSG00000125686	1263	0.168205	0.276969	0.196356	0.323286	0.0351839	0	NA	spleen	sQTL	pvalue	0.999991	1
chr1:160162872_160430469	VANGL2	chr1	160162872	160430469	rs3737798	chr1:160389984	1.0911	ADAMTS4	ENSG00000158859	364	0.0494443	0.888028	0.00144404	0.0259001	0.0351835	1	0.409341	blood	eQTL	pvalue	0.00546594	4
chr2:65536082_65713102	SPRED2	chr2	65536082	65713102	rs13385171	chr2:65661843	1.0724	ACTR2	ENSG00000138071	422	0.499914	0.434622	0.0162194	0.0140659	0.0351783	0	NA	spleen	sQTL	pvalue	0.997097	1
chr5:158670938_158862238	IL12B	chr5	158670938	158862238	rs2546890	chr5:158759900	1.1241	RNF145	ENSG00000145860	356	1.34975e-06	0.940512	3.49363e-08	0.0243086	0.0351778	-1	0.311798	blood	eQTL	pvalue	0.663622	2
chr1:160613956_160649926	CD48	chr1	160613956	160649926	rs6427540	chr1:160634588	1.1225	FCRL6	ENSG00000181036	84	0.322487	0.637196	0.00174304	0.00340888	0.0351646	-1	0.464286	blood	eQTL	pvalue	5.08221e-14	10
chr8:144971080_145126375	PLEC	chr8	144971080	145126375	rs3923387	chr8:144986793	1.0732	SCRIB	ENSG00000180900	262	0.452865	0.492038	0.00957014	0.0103628	0.0351634	1	0.816794	spleen	eQTL	pvalue	0.913273	2
chr17:40264534_40782389	STAT3	chr17	40264534	40782389	rs1026916	chr17:40529835	0.8784	ACLY	ENSG00000131473	668	8.66181e-09	0.898363	6.41263e-10	0.0664738	0.035163	1	0.694611	blood	eQTL	pvalue	0.996415	2
chr20:62214158_62483911	SLC2A4RG	chr20	62214158	62483911	rs6742	chr20:62374441	1.1727	NTSR1	ENSG00000101188	371	0.366948	0.577144	0.00807747	0.0126693	0.0351616	0	NA	blood	sQTL	pvalue	9.72931e-08	8
chr19:18164862_18409068	MPV17L2	chr19	18164862	18409068	rs4808760	chr19:18301979	0.8741	NIBAN3	ENSG00000167483	674	1.26571e-07	0.922176	5.86079e-09	0.0426657	0.0351578	1	0.623145	blood	eQTL	pvalue	NA	7
chr15:90831146_91201561	ZNF774	chr15	90831146	91201561	rs6496663	chr15:90887584	0.9043	UNC45A	ENSG00000140553	914	0.00403088	0.907418	0.00023629	0.0531577	0.035157	1	0.50547	blood	eQTL	pvalue	9.49307e-08	4
chr10:5989954_6190329	IL2RA	chr10	5989954	6190329	rs12722559	chr10:6070273	1.2494	NET1	ENSG00000173848	726	1.30831e-20	0.911469	7.66732e-22	0.0533814	0.0351494	0	NA	blood	sQTL	pvalue	0.0668542	5
chr1:2407781_2779397	PRXL2B	chr1	2407781	2779397	rs6670198	chr1:2520527	0.865	GABRD	ENSG00000187730	580	1.3333e-11	0.929086	5.13799e-13	0.0357682	0.0351454	-1	0.487931	blood	eQTL	pvalue	0.923499	1
chr16:79108045_79129738	WWOX	chr16	79108045	79129738	rs12925972	chr16:79111297	1.0992		ENSG00000276007	76	0.0199031	0.940382	9.55036e-05	0.00447723	0.035142	-1	0.513158	blood	eQTL	pvalue	NA	NA
chr10:5989954_6190329	IL2RA	chr10	5989954	6190329	rs12722559	chr10:6070273	1.2494	PRKCQ	ENSG00000065675	726	1.30623e-20	0.910022	7.87629e-22	0.0548372	0.0351408	1	0.477961	blood	eQTL	pvalue	0.967595	2
chr17:34665281_34997201	ZNHIT3	chr17	34665281	34997201	rs4796224	chr17:34842521	0.9181		ENSG00000275720	296	1.23639e-07	6.4837e-06	0.0180553	0.9468	0.0351381	-1	0.472973	spleen	eQTL	pvalue	NA	NA
chr11:14376802_15361047	PDE3B	chr11	14376802	15361047	.	chr11:14868316	0.7068	BTBD10	ENSG00000148925	150	0.431392	0.520971	0.00568161	0.00682629	0.035129	1	0.38	spleen	eQTL	pvalue	0.47732	4
chr14:103015542_103459588	TRAF3	chr14	103015542	103459588	rs12588969	chr14:103230758	0.9148	CKB	ENSG00000166165	779	0.000235814	0.899125	1.71881e-05	0.0655006	0.035121	-1	0.525032	blood	eQTL	pvalue	0.850845	3
chr6:135591392_136145479	AHI1	chr6	135591392	136145479	rs4896153	chr6:135833463	0.8708	HBS1L	ENSG00000112339	877	4.18763e-08	0.906788	2.68488e-09	0.0581032	0.0351088	-1	0.701254	blood	eQTL	pvalue	0.924522	4
chr6:135591392_136145479	AHI1	chr6	135591392	136145479	rs4896153	chr6:135833463	0.8708	BCLAF1	ENSG00000029363	845	4.16395e-08	0.901659	2.92186e-09	0.0632347	0.0351058	-1	0.372781	blood	eQTL	pvalue	NA	6
chr12:6488450_6553604	LTBR	chr12	6488450	6553604	rs2364485	chr12:6514963	0.9041	ZNF384	ENSG00000126746	158	0.629394	0.318835	0.0110867	0.00558113	0.0351028	1	0.455696	spleen	eQTL	pvalue	0.941996	1
chr10:5989954_6190329	IL2RA	chr10	5989954	6190329	rs12722559	chr10:6070273	1.2494	IL2RA	ENSG00000134460	726	1.28886e-20	0.897921	9.61932e-22	0.0669805	0.0350981	-1	0.557851	blood	eQTL	pvalue	0.881289	4
chr14:103199716_103463149	TRAF3	chr14	103199716	103463149	rs12147246	chr14:103265844	0.9054	DYNC1H1	ENSG00000197102	419	0.000245993	0.937931	7.01863e-06	0.0267258	0.03509	-1	0.264916	blood	eQTL	pvalue	1	1
chr11:36415903_36603706	PRR5L	chr11	36415903	36603706	rs1365120	chr11:36438075	0.8873	RAG1	ENSG00000166349	408	0.450103	0.48266	0.0155304	0.0166186	0.0350884	1	0.355392	spleen	eQTL	pvalue	0.001898	4
chr15:90831146_91201561	ZNF774	chr15	90831146	91201561	rs6496663	chr15:90887584	0.9043	RCCD1	ENSG00000166965	914	0.00385051	0.866813	0.000416982	0.0938345	0.0350851	-1	0.440919	blood	eQTL	pvalue	1.62554e-05	9
chr22:50935082_51045816	ODF3B	chr22	50935082	51045816	rs140522	chr22:50971266	0.8953	C22orf34	ENSG00000188511	413	0.000158169	0.934887	5.05937e-06	0.0298693	0.03508	1	0.421308	blood	eQTL	pvalue	NA	9
chr16:29841225_30438138	TBX6	chr16	29841225	30438138	rs3809627	chr16:30103160	0.9076	SMG1P2	ENSG00000205534	449	0.00795418	0.922962	0.000290865	0.0337154	0.0350772	1	0.592428	blood	eQTL	pvalue	NA	NA
chr11:63849101_64220132	PRDX5	chr11	63849101	64220132	rs11231749	chr11:64095178	1.0758	SPDYC	ENSG00000204710	401	0.479337	0.446939	0.0200208	0.0186325	0.0350713	-1	0.446384	blood	eQTL	pvalue	0.00185515	6
chr1:160698276_160925186	SLAMF7	chr1	160698276	160925186	rs983494	chr1:160703965	1.1061	APOA2	ENSG00000158874	485	0.0520779	0.88157	0.0017472	0.0295414	0.0350638	0	NA	blood	sQTL	pvalue	0.00943706	9
chr11:63849101_64220132	PRDX5	chr11	63849101	64220132	rs11231749	chr11:64095178	1.0758	NAA40	ENSG00000110583	591	0.455898	0.445617	0.0320907	0.031332	0.035062	-1	0.253807	blood	eQTL	pvalue	0.00544668	8
chr11:63849101_64220132	PRDX5	chr11	63849101	64220132	rs11231749	chr11:64095178	1.0758	SLC22A11	ENSG00000168065	591	0.462244	0.446744	0.0284697	0.02748	0.0350617	-1	0.385787	spleen	eQTL	pvalue	5.80185e-05	6
chr12:123192738_124002762	PITPNM2	chr12	123192738	124002762	rs7975763	chr12:123604053	0.886	HCAR3	ENSG00000255398	1286	0.000112615	0.24692	0.00032729	0.717583	0.0350567	1	0.423017	blood	eQTL	pvalue	6.93118e-06	10
chr21:34666160_35187100	IFNGR2	chr21	34666160	35187100	rs9808753	chr21:34787312	1.0846		ENSG00000231355	732	0.614906	0.284218	0.0450373	0.0207818	0.0350565	-1	0.498634	spleen	eQTL	pvalue	NA	NA
chr19:10258259_10897760	TYK2	chr19	10258259	10897760	rs34536443	chr19:10463118	1.3037	ZNF426-DT	ENSG00000278611	783	2.94103e-05	0.882557	2.74557e-06	0.082355	0.0350563	1	0.508301	blood	eQTL	pvalue	NA	NA
chr7:138679553_138742981	ZC3HAV1	chr7	138679553	138742981	rs10271373	chr7:138729795	0.9316	LUC7L2	ENSG00000146963	194	0.403817	0.546521	0.0062233	0.00838747	0.035051	0	NA	blood	sQTL	pvalue	0.590288	3
chr11:118000454_118904452	PHLDB1	chr11	118000454	118904452	rs34026809	chr11:118480695	0.8643	IFT46	ENSG00000118096	1729	5.08879e-05	0.660531	2.34498e-05	0.304345	0.0350496	1	0.541932	blood	eQTL	pvalue	0.950871	3
chr3:121334409_121729409	IQCB1	chr3	121334409	121729409	rs2331964	chr3:121542898	1.1042	DTX3L	ENSG00000163840	853	0.000100279	0.91239	5.77001e-06	0.0524633	0.0350406	1	0.430246	blood	eQTL	pvalue	2.44159e-05	5
chr7:3099256_3199823	CARD11	chr7	3099256	3199823	rs10951042	chr7:3139417	1.0817	TTYH3	ENSG00000136295	428	0.177976	0.752511	0.00660085	0.0278744	0.0350381	-1	0.595794	blood	eQTL	pvalue	0.979599	1
chr12:6427052_6457062	TNFRSF1A	chr12	6427052	6457062	rs1800693	chr12:6440009	0.8808	TAPBPL	ENSG00000139192	47	1.44235e-07	0.961726	4.90737e-10	0.00323709	0.0350363	1	0.680851	blood	eQTL	pvalue	3.28514e-07	7
chr12:57855180_58473351	OS9	chr12	57855180	58473351	rs701006	chr12:58106836	1.1206	STAT6	ENSG00000166888	998	1.677e-06	0.87643	1.6947e-07	0.0885329	0.0350357	-1	0.277555	blood	eQTL	pvalue	0.100775	2
chr11:65354926_66061233	TSGA10IP	chr11	65354926	66061233	rs531612	chr11:65705432	0.9155	ZFPL1	ENSG00000162300	837	0.00362822	0.892771	0.000277716	0.0683007	0.0350224	-1	0.342891	blood	eQTL	pvalue	0.654739	5
chr17:43279320_43781083	MAP3K14	chr17	43279320	43781083	rs7222450	chr17:43407670	1.1034		ENSG00000267288	784	0.0080024	0.807333	0.00146916	0.148183	0.0350122	-1	0.438776	blood	eQTL	pvalue	NA	NA
chr15:90831146_91201561	ZNF774	chr15	90831146	91201561	rs6496663	chr15:90887584	0.9043	NGRN	ENSG00000182768	914	0.00405355	0.912521	0.000214264	0.0481993	0.0350122	0	NA	blood	sQTL	pvalue	0.0224062	7
chr1:160613956_160649926	CD48	chr1	160613956	160649926	rs6427540	chr1:160634588	1.1225	DUSP23	ENSG00000158716	84	0.322627	0.637473	0.00165552	0.00323611	0.0350087	-1	0.488095	blood	eQTL	pvalue	0.0411468	9
chr6:6992891_7245458	RREB1	chr6	6992891	7245458	rs12211604	chr6:7100029	0.9111	RIOK1	ENSG00000124784	576	0.0357372	0.893873	0.00136171	0.0340246	0.0350033	1	0.538194	blood	eQTL	pvalue	8.13738e-07	7
chr16:11020235_11325215	CLEC16A	chr16	11020235	11325215	rs6498163	chr16:11213951	0.8293	ATF7IP2	ENSG00000166669	700	7.38117e-19	0.93032	2.75495e-20	0.0346883	0.0349912	-1	0.29	blood	eQTL	pvalue	0.797518	3
chr22:50935082_51045816	ODF3B	chr22	50935082	51045816	rs140522	chr22:50971266	0.8953	MAPK11	ENSG00000185386	413	0.000156882	0.927282	6.3614e-06	0.0375653	0.0349899	1	0.484262	blood	eQTL	pvalue	0.472037	5
chr1:212844162_213056427	BATF3	chr1	212844162	213056427	rs9308424	chr1:212877776	0.9128	RPS6KC1	ENSG00000136643	768	0.443978	0.470897	0.0243477	0.0257889	0.0349893	0	NA	blood	sQTL	pvalue	0.0204401	3
chr16:11020235_11325362	CLEC16A	chr16	11020235	11325362	rs2286974	chr16:11114512	0.8477	ATF7IP2	ENSG00000166669	702	7.38056e-19	0.930243	2.76136e-20	0.0347691	0.0349883	-1	0.289174	blood	eQTL	pvalue	0.797518	3
chr22:50935082_51045816	ODF3B	chr22	50935082	51045816	rs140522	chr22:50971266	0.8953	TUBGCP6	ENSG00000128159	413	0.000158067	0.934284	5.17728e-06	0.0305663	0.0349867	1	0.656174	blood	eQTL	pvalue	5.08954e-19	6
chr5:55426583_55567087	ANKRD55	chr5	55426583	55567087	rs7731626	chr5:55444683	1.0974		ENSG00000227908	345	0.561861	0.370748	0.0195442	0.0128614	0.034986	1	0.315942	spleen	eQTL	pvalue	NA	NA
chr17:37869878_38507250	NR1D1	chr17	37869878	38507250	rs883871	chr17:38252660	0.9009	CACNB1	ENSG00000067191	822	0.309109	0.575234	0.028211	0.0524639	0.0349819	-1	0.373479	spleen	eQTL	pvalue	0.99396	2
chr4:103418185_104378012	SLC9B1	chr4	103418185	104378012	rs6533052	chr4:103911781	1.0668	CISD2	ENSG00000145354	1263	0.171473	0.717763	0.0146202	0.0611632	0.0349806	0	NA	blood	sQTL	pvalue	0.649111	5
chr16:29841225_30438138	TBX6	chr16	29841225	30438138	rs3809627	chr16:30103160	0.9076	ITGAL	ENSG00000005844	449	0.00796036	0.923679	0.00028555	0.0330987	0.0349761	-1	0.665924	blood	eQTL	pvalue	0.43034	2
chr22:22017142_22349088	MAPK1	chr22	22017142	22349088	rs9610458	chr22:22205353	1.121	IGLV1-51	ENSG00000211644	733	9.34983e-07	0.918075	4.78618e-08	0.0469613	0.0349632	-1	0.390177	blood	eQTL	pvalue	NA	NA
chr1:160162872_160430469	VANGL2	chr1	160162872	160430469	rs3737798	chr1:160389984	1.0911	B4GALT3	ENSG00000158850	373	0.0383255	0.901367	0.0010351	0.0243094	0.0349626	-1	0.469169	blood	eQTL	pvalue	0.0208229	4
chr19:47540310_47753426	SAE1	chr19	47540310	47753426	rs11083862	chr19:47638539	1.106	PTGIR	ENSG00000160013	230	0.00223436	0.943544	4.55869e-05	0.0192159	0.0349602	0	NA	blood	sQTL	pvalue	0.0013602	9
chr19:10258259_10897760	TYK2	chr19	10258259	10897760	rs34536443	chr19:10463118	1.3037	EPOR	ENSG00000187266	804	3.03279e-05	0.909908	1.83801e-06	0.0551096	0.0349502	1	0.743781	blood	eQTL	pvalue	0.0584507	4
chr8:144971080_145126375	PLEC	chr8	144971080	145126375	rs3923387	chr8:144986793	1.0732	C8orf82	ENSG00000213563	262	0.453502	0.492731	0.0090362	0.00978288	0.0349479	-1	0.179389	spleen	eQTL	pvalue	0.00666763	10
chr2:136827560_137097094	CXCR4	chr2	136827560	137097094	rs10191360	chr2:136884679	1.1016	DARS1	ENSG00000115866	504	0.638051	0.278846	0.033542	0.0146239	0.0349367	1	0.742063	spleen	eQTL	pvalue	NA	4
chr17:43279320_43781083	MAP3K14	chr17	43279320	43781083	rs7222450	chr17:43407670	1.1034	HEXIM2	ENSG00000168517	784	0.00908695	0.91675	0.000385452	0.038852	0.0349259	1	0.381378	blood	eQTL	pvalue	0.368237	6
chr17:43279320_43781083	MAP3K14	chr17	43279320	43781083	rs7222450	chr17:43407670	1.1034	SPATA32	ENSG00000184361	784	0.00549274	0.556753	0.00393573	0.398897	0.0349224	-1	0.71301	spleen	eQTL	pvalue	2.95265e-05	9
chr16:11020235_11325215	CLEC16A	chr16	11020235	11325215	rs6498163	chr16:11213951	0.8293		ENSG00000262999	700	7.34823e-19	0.926168	3.08993e-20	0.0389104	0.0349218	1	0.66	blood	eQTL	pvalue	NA	NA
chr16:11020235_11325362	CLEC16A	chr16	11020235	11325362	rs2286974	chr16:11114512	0.8477		ENSG00000262999	702	7.34758e-19	0.926087	3.09661e-20	0.0389946	0.0349188	1	0.659544	blood	eQTL	pvalue	NA	NA
chr1:101212872_101621089	EXTL2	chr1	101212872	101621089	rs74449127	chr1:101290432	1.2177	RTCA-AS1	ENSG00000224616	626	7.56448e-10	0.929988	2.85744e-11	0.0350948	0.0349174	1	0.353035	blood	eQTL	pvalue	NA	NA
chr13:50638834_51060809	KCNRG	chr13	50638834	51060809	rs9591325	chr13:50811220	1.2366	OGFOD1P1	ENSG00000231665	216	0.585225	0.36364	0.0100285	0.0061965	0.0349106	1	0.638889	spleen	eQTL	pvalue	NA	NA
chr19:47540310_47753426	SAE1	chr19	47540310	47753426	rs11083862	chr19:47638539	1.106	RN7SL364P	ENSG00000243560	230	0.00220624	0.931671	7.38493e-05	0.0311508	0.0348983	1	0.717391	blood	eQTL	pvalue	NA	NA
chr1:2407781_2779397	PRXL2B	chr1	2407781	2779397	rs6670198	chr1:2520527	0.865	TPRG1L	ENSG00000158109	264	4.09125e-11	0.948257	7.28324e-13	0.016846	0.0348972	-1	0.776515	blood	eQTL	pvalue	0.00284528	9
chr10:5989954_6190329	IL2RA	chr10	5989954	6190329	rs12722559	chr10:6070273	1.2494	RBM17	ENSG00000134453	726	1.24026e-20	0.864064	1.45088e-21	0.101045	0.0348915	-1	0.447658	blood	eQTL	pvalue	0.998602	1
chr1:101212872_101621089	EXTL2	chr1	101212872	101621089	rs74449127	chr1:101290432	1.2177	CDC14A	ENSG00000079335	626	7.32905e-10	0.901043	5.21393e-11	0.0640659	0.0348906	-1	0.838658	blood	eQTL	pvalue	0.0156185	5
chr19:18164862_18409068	MPV17L2	chr19	18164862	18409068	rs4808760	chr19:18301979	0.8741	UPF1	ENSG00000005007	674	1.27368e-07	0.927982	5.10196e-09	0.0371372	0.0348804	1	0.563798	blood	eQTL	pvalue	0.999926	1
chr4:40261293_40365013	CHRNA9	chr4	40261293	40365013	rs13136820	chr4:40307564	1.0886		ENSG00000224097	316	0.47165	0.46885	0.0123652	0.0122569	0.0348786	1	0.658228	spleen	eQTL	pvalue	NA	NA
chr13:50699049_51121893	DLEU7	chr13	50699049	51121893	rs9568402	chr13:50961957	0.911	OGFOD1P1	ENSG00000231665	163	0.590093	0.363142	0.00738411	0.0045093	0.0348714	1	0.662577	spleen	eQTL	pvalue	NA	NA
chr19:47540310_47753426	SAE1	chr19	47540310	47753426	rs11083862	chr19:47638539	1.106	ZC3H4	ENSG00000130749	230	0.00224662	0.948722	3.35404e-05	0.0141289	0.0348685	-1	0.513043	blood	eQTL	pvalue	1	1
chr12:6427052_6457062	TNFRSF1A	chr12	6427052	6457062	rs1800693	chr12:6440009	0.8808	GNB3	ENSG00000111664	47	1.44369e-07	0.96262	3.82582e-10	0.00251611	0.0348634	1	0.361702	blood	eQTL	pvalue	6.50126e-09	8
chr1:212844162_213056427	BATF3	chr1	212844162	213056427	rs9308424	chr1:212877776	0.9128	ANGEL2	ENSG00000174606	768	0.437315	0.468422	0.0287007	0.0307073	0.0348553	0	NA	spleen	sQTL	pvalue	0.121064	4
chr6:6992891_7245458	RREB1	chr6	6992891	7245458	rs12211604	chr6:7100029	0.9111	BLOC1S5	ENSG00000188428	307	0.0529077	0.893593	0.00104468	0.0176094	0.0348452	-1	0.638436	blood	eQTL	pvalue	1.60197e-05	10
chr17:43279320_43781083	MAP3K14	chr17	43279320	43781083	rs7222450	chr17:43407670	1.1034		ENSG00000224505	784	0.00867114	0.8748	0.000802058	0.0808819	0.0348446	0	NA	blood	sQTL	pvalue	NA	NA
chr10:5989954_6190329	IL2RA	chr10	5989954	6190329	rs12722559	chr10:6070273	1.2494	FBH1	ENSG00000134452	726	1.11698e-20	0.778177	2.68438e-21	0.18698	0.034843	-1	0.495868	blood	eQTL	pvalue	NA	3
chr15:90831146_91201561	ZNF774	chr15	90831146	91201561	rs6496663	chr15:90887584	0.9043	ZNF710-AS1	ENSG00000259291	914	0.00394158	0.887314	0.000327006	0.0735795	0.0348382	-1	0.570022	blood	eQTL	pvalue	NA	NA
chr12:6427052_6457062	TNFRSF1A	chr12	6427052	6457062	rs1800693	chr12:6440009	0.8808	MLF2	ENSG00000089693	47	1.44278e-07	0.962013	4.77695e-10	0.00315032	0.0348369	-1	0.276596	blood	eQTL	pvalue	0.921485	2
chr17:57475896_58223430	VMP1	chr17	57475896	58223430	rs2150879	chr17:57859210	1.1091	SEPTIN7P12	ENSG00000275562	829	2.17784e-05	0.919668	1.07775e-06	0.0454767	0.0348324	1	0.523522	blood	eQTL	pvalue	NA	NA
chr10:80999869_81071087	ZMIZ1	chr10	80999869	81071087	rs1250551	chr10:81059335	0.8907		ENSG00000272447	194	4.70573e-06	0.952978	6.03427e-08	0.0121854	0.0348321	-1	0.628866	blood	eQTL	pvalue	NA	NA
chr10:5989954_6190329	IL2RA	chr10	5989954	6190329	rs12722559	chr10:6070273	1.2494	NRBF2P5	ENSG00000270427	726	1.30677e-20	0.910395	7.86794e-22	0.0547794	0.034826	-1	0.391185	blood	eQTL	pvalue	NA	NA
chr1:160613956_160649926	CD48	chr1	160613956	160649926	rs6427540	chr1:160634588	1.1225	FCER1G	ENSG00000158869	84	0.322266	0.63676	0.00207776	0.00407057	0.0348253	-1	0.345238	blood	eQTL	pvalue	0.635846	4
chr6:135591392_136145479	AHI1	chr6	135591392	136145479	rs4896153	chr6:135833463	0.8708	MAP7	ENSG00000135525	528	2.07268e-07	0.927401	8.45101e-09	0.0377784	0.0348205	-1	0.393939	blood	eQTL	pvalue	0.929881	2
chr1:92450091_93431324	GFI1	chr1	92450091	93431324	rs58394161	chr1:92939959	0.8425	NA	ENSG00000284413	1269	3.4775e-10	0.885038	3.1504e-11	0.080144	0.0348179	-1	0.431836	blood	eQTL	pvalue	NA	NA
chr1:160613956_160649926	CD48	chr1	160613956	160649926	rs6427540	chr1:160634588	1.1225	LINC01133	ENSG00000224259	84	0.322651	0.637519	0.00169759	0.00331942	0.0348135	-1	0.547619	blood	eQTL	pvalue	NA	NA
chr5:133827615_134321836	JADE2	chr5	133827615	134321836	rs2084007	chr5:133891282	1.0826	C5orf15	ENSG00000113583	475	0.119784	0.798232	0.0061604	0.0410177	0.0348063	0	NA	blood	sQTL	pvalue	0.0159999	7
chr17:43279320_43781083	MAP3K14	chr17	43279320	43781083	rs7222450	chr17:43407670	1.1034	FAM171A2	ENSG00000161682	244	0.00927355	0.934877	0.000207044	0.0208375	0.0348049	1	0.581967	blood	eQTL	pvalue	NA	2
chr16:11193828_11521191	RMI2	chr16	11193828	11521191	rs146566517	chr16:11353879	0.469		ENSG00000280153	1135	7.3258e-19	0.697125	2.81745e-19	0.268074	0.0348011	1	0.533921	blood	eQTL	pvalue	NA	NA
chr1:24053465_24253752	CNR2	chr1	24053465	24253752	rs112741635	chr1:24207504	0.8105	LUZP1	ENSG00000169641	289	0.492205	0.452084	0.0109227	0.00999754	0.0347903	0	NA	spleen	sQTL	pvalue	0.287846	2
chr3:28046063_28121275	CMC1	chr3	28046063	28121275	rs438613	chr3:28072086	1.148	ZCWPW2	ENSG00000206559	232	1.95921e-11	0.951667	2.79872e-13	0.0135597	0.0347732	-1	0.517241	blood	eQTL	pvalue	6.76413e-05	6
chr11:65354926_66061233	TSGA10IP	chr11	65354926	66061233	rs531612	chr11:65705432	0.9155	RELA	ENSG00000173039	1096	0.0036313	0.893634	0.00027519	0.0676873	0.0347723	1	0.411496	blood	eQTL	pvalue	0.998828	1
chr11:36415903_36603706	PRR5L	chr11	36415903	36603706	rs1365120	chr11:36438075	0.8873	TRAF6	ENSG00000175104	408	0.444209	0.462422	0.0287269	0.0298699	0.0347721	-1	0.426471	blood	eQTL	pvalue	0.996924	1
chr11:60760530_60835043	CD6	chr11	60760530	60835043	rs4939490	chr11:60793651	1.1464	BEST1	ENSG00000167995	205	2.20159e-09	0.951447	3.19831e-11	0.0137872	0.0347654	1	0.258537	blood	eQTL	pvalue	4.88562e-08	9
chr19:45110119_45187302	PVR	chr19	45110119	45187302	rs7260482	chr19:45143942	0.9152	BCL3	ENSG00000069399	150	0.216893	0.73803	0.00235018	0.00796225	0.0347644	1	0.66	blood	eQTL	pvalue	0.862173	1
chr16:11020235_11325215	CLEC16A	chr16	11020235	11325215	rs6498163	chr16:11213951	0.8293	RSL1D1-DT	ENSG00000263307	700	7.34076e-19	0.925226	3.17787e-20	0.040019	0.0347547	1	0.535714	blood	eQTL	pvalue	NA	NA
chr10:75154043_75706194	PLAU	chr10	75154043	75706194	rs17741873	chr10:75653800	1.0931	MSS51	ENSG00000166343	558	0.496179	0.426721	0.0227851	0.0195608	0.034754	-1	0.437276	spleen	eQTL	pvalue	4.16498e-05	8
chr1:160162872_160430469	VANGL2	chr1	160162872	160430469	rs3737798	chr1:160389984	1.0911	NA	ENSG00000260766	373	0.0384082	0.903314	0.000960897	0.0225644	0.0347528	-1	0.565684	blood	eQTL	pvalue	NA	NA
chr16:11193828_11521191	RMI2	chr16	11193828	11521191	rs146566517	chr16:11353879	0.469		ENSG00000274038	1135	9.07518e-19	0.863596	1.06858e-19	0.101651	0.0347524	1	0.574449	blood	eQTL	pvalue	NA	NA
chr16:11020235_11325362	CLEC16A	chr16	11020235	11325362	rs2286974	chr16:11114512	0.8477	RSL1D1-DT	ENSG00000263307	702	7.34019e-19	0.925155	3.18374e-20	0.0400929	0.0347521	1	0.535613	blood	eQTL	pvalue	NA	NA
chr12:57855180_58473351	OS9	chr12	57855180	58473351	rs701006	chr12:58106836	1.1206	GPR182	ENSG00000166856	732	1.75791e-06	0.918712	8.91164e-08	0.0465389	0.0347474	-1	0.372951	blood	eQTL	pvalue	0.000859696	8
chr10:31134557_31530302	ZNF438	chr10	31134557	31530302	rs1087056	chr10:31395761	0.9254	KIF5B	ENSG00000170759	358	0.427777	0.500756	0.0169358	0.0197903	0.034741	1	0.634078	spleen	eQTL	pvalue	0.761007	2
chr14:69165341_69314956	ZFP36L1	chr14	69165341	69314956	rs12434551	chr14:69253364	1.1095	ZFYVE26	ENSG00000072121	353	7.89012e-05	0.940558	2.06957e-06	0.024636	0.0347246	-1	0.286119	blood	eQTL	pvalue	1.03845e-11	4
chr19:18164862_18409068	MPV17L2	chr19	18164862	18409068	rs4808760	chr19:18301979	0.8741	GDF15	ENSG00000130513	674	1.25949e-07	0.917647	6.54187e-09	0.0476284	0.0347242	-1	0.505935	blood	eQTL	pvalue	0.000282487	10
chr8:144971080_145126375	PLEC	chr8	144971080	145126375	rs3923387	chr8:144986793	1.0732	PPP1R16A	ENSG00000160972	262	0.451537	0.49014	0.0113388	0.0122734	0.0347113	-1	0.209924	blood	eQTL	pvalue	0.0476703	4
chr10:6038478_6185310	IL2RA	chr10	6038478	6185310	rs11256593	chr10:6117322	1.2048	GDI2	ENSG00000057608	525	1.3274e-20	0.924771	5.82224e-22	0.0405276	0.0347016	0	NA	blood	sQTL	pvalue	0.987155	2
chr11:63849101_64220132	PRDX5	chr11	63849101	64220132	rs11231749	chr11:64095178	1.0758	PLAAT2	ENSG00000133328	591	0.468259	0.452558	0.0226434	0.0218495	0.0346904	1	0.602369	spleen	eQTL	pvalue	NA	10
chr19:4353219_4519732	HDGFL2	chr19	4353219	4519732	rs12971909	chr19:4466466	0.9175	CREB3L3	ENSG00000060566	434	0.413337	0.517366	0.0153856	0.0192232	0.034688	-1	0.481567	spleen	eQTL	pvalue	1.5866e-09	8
chr11:63849101_64220132	PRDX5	chr11	63849101	64220132	rs11231749	chr11:64095178	1.0758	SF1	ENSG00000168066	591	0.455879	0.445598	0.0323008	0.0315377	0.0346848	-1	0.373942	blood	eQTL	pvalue	0.998855	1
chr17:40264534_40782389	STAT3	chr17	40264534	40782389	rs1026916	chr17:40529835	0.8784		ENSG00000267222	668	8.68671e-09	0.900946	6.21009e-10	0.0643736	0.03468	1	0.348802	blood	eQTL	pvalue	NA	NA
chr3:121369811_122211421	CD86	chr3	121369811	122211421	rs75937181	chr3:121783015	1.2386	CD86	ENSG00000114013	1903	7.33641e-09	0.0660112	9.99531e-08	0.899318	0.0346705	-1	0.487126	blood	eQTL	pvalue	0.9627	2
chr19:4353219_4519732	HDGFL2	chr19	4353219	4519732	rs12971909	chr19:4466466	0.9175	PIAS4	ENSG00000105229	434	0.415045	0.519505	0.0136896	0.0171003	0.0346602	-1	0.398618	spleen	eQTL	pvalue	0.994351	1
chr1:200671993_201056749	INAVA	chr1	200671993	201056749	rs59655222	chr1:200875897	1.1311	KIF14	ENSG00000118193	868	3.63032e-06	0.906033	2.37759e-07	0.0593038	0.034659	-1	0.62788	blood	eQTL	pvalue	6.02749e-05	3
chr1:101213532_101663312	SLC30A7	chr1	101213532	101663312	rs11578655	chr1:101412902	0.8673	RTCA-AS1	ENSG00000224616	748	7.50779e-10	0.923017	3.44567e-11	0.0423269	0.0346557	1	0.381016	blood	eQTL	pvalue	NA	NA
chr16:29841225_30438138	TBX6	chr16	29841225	30438138	rs3809627	chr16:30103160	0.9076		ENSG00000278133	163	0.336699	0.615841	0.0045384	0.00826631	0.0346553	-1	0.711656	spleen	eQTL	pvalue	NA	NA
chr17:57475896_58223430	VMP1	chr17	57475896	58223430	rs2150879	chr17:57859210	1.1091	SMG8	ENSG00000167447	829	2.14304e-05	0.904974	1.43003e-06	0.0603535	0.0346497	0	NA	blood	sQTL	pvalue	0.0219391	3
chr14:103015542_103459588	TRAF3	chr14	103015542	103459588	rs12588969	chr14:103230758	0.9148	RCOR1	ENSG00000089902	779	0.000240218	0.915919	1.29078e-05	0.0491809	0.0346471	0	NA	blood	sQTL	pvalue	0.994043	1
chr3:121334409_121729409	IQCB1	chr3	121334409	121729409	rs2331964	chr3:121542898	1.1042	EAF2	ENSG00000145088	853	9.53948e-05	0.867949	1.06977e-05	0.0972983	0.0346468	-1	0.621336	blood	eQTL	pvalue	0.000680758	8
chr1:6333701_6562784	ESPN	chr1	6333701	6562784	rs2986736	chr1:6512547	0.8994	THAP3	ENSG00000041988	566	0.596252	0.31997	0.0319963	0.0171357	0.0346457	0	NA	spleen	sQTL	pvalue	0.00148422	8
chr1:2407781_2779397	PRXL2B	chr1	2407781	2779397	rs6670198	chr1:2520527	0.865	PEX10	ENSG00000157911	580	1.33244e-11	0.928491	5.29511e-13	0.0368635	0.0346451	-1	0.551724	blood	eQTL	pvalue	0.0104636	5
chr5:176525029_176837504	RGS14	chr5	176525029	176837504	rs67111717	chr5:176790162	1.1003	SUDS3P1	ENSG00000249129	515	0.039783	0.884502	0.00176941	0.0393049	0.0346412	-1	0.607767	blood	eQTL	pvalue	NA	NA
chr1:24053465_24253752	CNR2	chr1	24053465	24253752	rs112741635	chr1:24207504	0.8105	NIPAL3	ENSG00000001461	289	0.492816	0.452645	0.0103911	0.00950948	0.0346387	0	NA	spleen	sQTL	pvalue	0.000454712	5
chr2:24688055_25386524	ADCY3	chr2	24688055	25386524	rs11125803	chr2:25052177	0.9271	ARNILA	ENSG00000235072	1382	0.439533	0.423509	0.0521308	0.0501956	0.0346318	-1	0.675109	spleen	eQTL	pvalue	NA	NA
chr1:160162872_160430469	VANGL2	chr1	160162872	160430469	rs3737798	chr1:160389984	1.0911		ENSG00000283696	103	0.0518706	0.9079	0.000304594	0.00529673	0.0346283	1	0.660194	blood	eQTL	pvalue	NA	NA
chr21:39835031_39945134	ERG	chr21	39835031	39945134	rs2836438	chr21:39864727	0.9053	PSMG1	ENSG00000183527	286	0.477424	0.464494	0.01191	0.0115528	0.0346194	0	NA	spleen	sQTL	pvalue	0.0129744	6
chr4:47709959_48262356	TXK	chr4	47709959	48262356	rs6837324	chr4:48127262	0.9173	SLAIN2	ENSG00000109171	1158	0.0158402	0.69868	0.00556215	0.245301	0.0346172	-1	0.285838	blood	eQTL	pvalue	0.883438	2
chr11:60760530_60835043	CD6	chr11	60760530	60835043	rs4939490	chr11:60793651	1.1464	TMEM138	ENSG00000149483	205	2.19063e-09	0.946711	4.32863e-11	0.0186721	0.0346167	-1	0.556098	blood	eQTL	pvalue	0.531121	7
chr1:2407781_2779397	PRXL2B	chr1	2407781	2779397	rs6670198	chr1:2520527	0.865	SLC35E2A	ENSG00000215790	367	1.78637e-11	0.942804	4.285e-13	0.0225806	0.0346154	-1	0.686649	blood	eQTL	pvalue	NA	9
chr17:40264534_40782389	STAT3	chr17	40264534	40782389	rs1026916	chr17:40529835	0.8784	LINC00910	ENSG00000188825	348	1.78478e-07	0.925392	7.72032e-09	0.0399945	0.0346132	1	0.686782	blood	eQTL	pvalue	NA	NA
chr16:29841225_30438138	TBX6	chr16	29841225	30438138	rs3809627	chr16:30103160	0.9076	BCL7C	ENSG00000099385	399	0.00797462	0.925252	0.000275145	0.031889	0.0346095	-1	0.393484	blood	eQTL	pvalue	0.150444	4
chr12:94644704_94880742	PLXNC1	chr12	94644704	94880742	rs61708525	chr12:94661453	1.0832	TMCC3	ENSG00000057704	433	0.593683	0.326636	0.0290994	0.0159754	0.0346063	-1	0.487298	spleen	eQTL	pvalue	0.000392184	6
chr17:37869878_38507250	NR1D1	chr17	37869878	38507250	rs883871	chr17:38252660	0.9009	PNMT	ENSG00000141744	1005	0.31046	0.579502	0.0263322	0.0491167	0.034589	1	0.431841	spleen	eQTL	pvalue	0.00075382	7
chr6:119066020_119449385	MCM9 - ASF1A	chr6	119066020	119449385	rs11542663	chr6:119215402	1.0833	PLN	ENSG00000198523	901	0.282243	0.622215	0.019032	0.0419222	0.0345882	1	0.660377	blood	eQTL	pvalue	0.111194	9
chr2:60958287_61741947	PUS10	chr2	60958287	61741947	rs1177228	chr2:61242410	1.1134	PEX13	ENSG00000162928	1180	0.00134974	0.867436	0.000150178	0.0964801	0.0345839	0	NA	blood	sQTL	pvalue	0.0231397	6
chr17:37869878_38507250	NR1D1	chr17	37869878	38507250	rs883871	chr17:38252660	0.9009	WIPF2	ENSG00000171475	1005	0.313959	0.583909	0.0236324	0.0439175	0.0345829	0	NA	blood	sQTL	pvalue	0.36673	3
chr12:9445978_9939813	CLECL1	chr12	9445978	9939813	rs7977720	chr12:9866349	0.903	KLRB1	ENSG00000111796	1128	5.45701e-05	0.887126	4.81463e-06	0.0782351	0.0345798	0	NA	blood	sQTL	pvalue	4.43125e-06	8
chr2:24688055_25386524	ADCY3	chr2	24688055	25386524	rs11125803	chr2:25052177	0.9271	UBXN2A	ENSG00000173960	959	0.621181	0.259832	0.0595381	0.0248695	0.0345794	1	0.706986	spleen	eQTL	pvalue	0.000588703	8
chr5:176525029_176837504	RGS14	chr5	176525029	176837504	rs67111717	chr5:176790162	1.1003	DOK3	ENSG00000146094	515	0.0397969	0.884809	0.00175875	0.0390679	0.034567	-1	0.658252	blood	eQTL	pvalue	7.27878e-05	5
chr5:176525029_176837504	RGS14	chr5	176525029	176837504	rs67111717	chr5:176790162	1.1003		ENSG00000251414	449	0.102609	0.832141	0.00337216	0.027313	0.0345649	-1	0.737194	blood	eQTL	pvalue	NA	NA
chr17:43279320_43781083	MAP3K14	chr17	43279320	43781083	rs7222450	chr17:43407670	1.1034	CCDC43	ENSG00000180329	709	0.00911226	0.919149	0.000365303	0.0368134	0.0345596	-1	0.411848	blood	eQTL	pvalue	0.000257178	6
chr1:154829845_155348199	ZBTB7B	chr1	154829845	155348199	rs112344141	chr1:154983036	0.9023	SHC1	ENSG00000160691	607	0.699554	0.0126424	0.248787	0.00446156	0.0345553	0	NA	blood	sQTL	pvalue	0.341635	4
chr8:144971080_145126375	PLEC	chr8	144971080	145126375	rs3923387	chr8:144986793	1.0732	IQANK1	ENSG00000203499	262	0.45227	0.491391	0.0104598	0.01133	0.0345491	-1	0.851145	spleen	eQTL	pvalue	NA	NA
chr8:144971080_145126375	PLEC	chr8	144971080	145126375	rs3923387	chr8:144986793	1.0732	VPS28	ENSG00000160948	262	0.453954	0.493221	0.00877712	0.00950179	0.0345462	1	0.801527	spleen	eQTL	pvalue	0.115975	4
chr16:29841225_30438138	TBX6	chr16	29841225	30438138	rs3809627	chr16:30103160	0.9076	FBXL19-AS1	ENSG00000260852	371	0.00976345	0.934559	0.000218867	0.0209154	0.0345437	1	0.25876	blood	eQTL	pvalue	NA	NA
chr10:80999869_81071087	ZMIZ1	chr10	80999869	81071087	rs1250551	chr10:81059335	0.8907	ZCCHC24	ENSG00000165424	194	4.6662e-06	0.944972	1.01299e-07	0.0204799	0.0345433	-1	0.536082	blood	eQTL	pvalue	0.473547	2
chr10:5989954_6190329	IL2RA	chr10	5989954	6190329	rs12722559	chr10:6070273	1.2494	RN7SKP78	ENSG00000201581	726	1.29135e-20	0.899652	9.45064e-22	0.0658059	0.0345417	1	0.498623	blood	eQTL	pvalue	NA	NA
chr1:157481253_157815203	FCRL3	chr1	157481253	157815203	rs2317231	chr1:157686337	1.1058	IQGAP3	ENSG00000183856	139	0.451846	0.503512	0.00479393	0.00530756	0.0345408	-1	0.273381	spleen	eQTL	pvalue	6.47051e-16	5
chr1:25270572_25305783	RUNX3	chr1	25270572	25305783	rs6672420	chr1:25291010	0.9316	RSRP1	ENSG00000117616	108	0.456996	0.500527	0.00380521	0.00413314	0.034538	1	0.87963	blood	eQTL	pvalue	NA	10
chr17:45312813_45874509	NPEPPS	chr17	45312813	45874509	rs11079784	chr17:45702280	1.1131	ITGB3	ENSG00000259207	1160	1.99041e-06	0.894808	1.57235e-07	0.070652	0.0345377	0	NA	blood	sQTL	pvalue	0.1417	3
chr19:45110119_45187302	PVR	chr19	45110119	45187302	rs7260482	chr19:45143942	0.9152	BCAM	ENSG00000187244	150	0.216955	0.738239	0.00234126	0.00793214	0.0345328	-1	0.286667	blood	eQTL	pvalue	0.0368512	5
chr17:37869878_38507250	NR1D1	chr17	37869878	38507250	rs883871	chr17:38252660	0.9009	STAC2	ENSG00000141750	868	0.316147	0.588739	0.0211786	0.039405	0.034531	-1	0.653226	spleen	eQTL	pvalue	1.6604e-05	6
chr10:75154043_75706194	PLAU	chr10	75154043	75706194	rs17741873	chr10:75653800	1.0931	ANXA7	ENSG00000138279	558	0.492505	0.423561	0.0265826	0.0228269	0.034524	0	NA	spleen	sQTL	pvalue	4.61614e-08	6
chr12:6427052_6457062	TNFRSF1A	chr12	6427052	6457062	rs1800693	chr12:6440009	0.8808		ENSG00000276718	47	1.44427e-07	0.963007	3.76349e-10	0.00247489	0.0345182	1	0.787234	blood	eQTL	pvalue	NA	NA
chr14:103199716_103463149	TRAF3	chr14	103199716	103463149	rs12147246	chr14:103265844	0.9054	BAG5	ENSG00000166170	481	0.000244173	0.930995	8.98952e-06	0.0342411	0.0345109	-1	0.461538	blood	eQTL	pvalue	0.0432182	7
chr12:94644704_94880742	PLXNC1	chr12	94644704	94880742	rs61708525	chr12:94661453	1.0832	VEZT	ENSG00000028203	433	0.596021	0.327922	0.0268279	0.0147258	0.0345034	1	0.748268	spleen	eQTL	pvalue	0.0259369	3
chr19:4353219_4519732	HDGFL2	chr19	4353219	4519732	rs12971909	chr19:4466466	0.9175	LRG1	ENSG00000171236	434	0.414761	0.489519	0.0280946	0.033124	0.0345018	0	NA	blood	sQTL	pvalue	3.4235e-05	10
chr8:144971080_145126375	PLEC	chr8	144971080	145126375	rs3923387	chr8:144986793	1.0732	LY6E-DT	ENSG00000247317	230	0.454524	0.493016	0.00863454	0.00933127	0.0344949	0	NA	spleen	sQTL	pvalue	NA	NA
chr19:47540310_47753426	SAE1	chr19	47540310	47753426	rs11083862	chr19:47638539	1.106	NOP53	ENSG00000105373	230	0.00224684	0.948815	3.42125e-05	0.0144131	0.0344909	1	0.286957	blood	eQTL	pvalue	NA	3
chr14:103015542_103459588	TRAF3	chr14	103015542	103459588	rs12588969	chr14:103230758	0.9148	DYNC1H1	ENSG00000197102	730	0.000241692	0.921535	1.14795e-05	0.043735	0.0344767	-1	0.276712	blood	eQTL	pvalue	1	1
chr3:121334409_121729409	IQCB1	chr3	121334409	121729409	rs2331964	chr3:121542898	1.1042	PARP14	ENSG00000173193	727	9.85075e-05	0.896185	7.61391e-06	0.0692341	0.0344748	1	0.400275	blood	eQTL	pvalue	0.0129607	2
chr16:11193828_11521191	RMI2	chr16	11193828	11521191	rs146566517	chr16:11353879	0.469	RSL1D1-DT	ENSG00000263307	1135	9.47069e-19	0.901233	6.76003e-20	0.0642941	0.0344724	-1	0.518062	blood	eQTL	pvalue	NA	NA
chr22:22017142_22349088	MAPK1	chr22	22017142	22349088	rs9610458	chr22:22205353	1.121	IGLV3-10	ENSG00000211669	358	1.21383e-06	0.93659	3.75489e-08	0.0289383	0.0344705	-1	0.371508	blood	eQTL	pvalue	NA	NA
chr4:106008586_106479425	PPA2	chr4	106008586	106479425	rs2726479	chr4:106255589	0.9238	GSTCD	ENSG00000138780	1163	0.0498851	0.839336	0.00428289	0.0720269	0.0344696	-1	0.539123	blood	eQTL	pvalue	1.33357e-07	5
chr10:75154043_75706194	PLAU	chr10	75154043	75706194	rs17741873	chr10:75653800	1.0931		ENSG00000227540	558	0.496841	0.42729	0.0222794	0.0191262	0.0344637	0	NA	spleen	sQTL	pvalue	NA	NA
chr8:144971080_145126375	PLEC	chr8	144971080	145126375	rs3923387	chr8:144986793	1.0732	MAPK15	ENSG00000181085	262	0.451935	0.491027	0.0108427	0.0117461	0.0344493	0	NA	spleen	sQTL	pvalue	1.28604e-16	9
chr22:22017142_22349088	MAPK1	chr22	22017142	22349088	rs9610458	chr22:22205353	1.121	IGLC7	ENSG00000211685	161	5.75471e-05	0.955464	6.06437e-07	0.0100343	0.0344433	-1	0.204969	blood	eQTL	pvalue	NA	NA
chr17:43279320_43781083	MAP3K14	chr17	43279320	43781083	rs7222450	chr17:43407670	1.1034	GPATCH8	ENSG00000186566	484	0.0090325	0.910656	0.000450891	0.0454244	0.0344364	1	0.359504	blood	eQTL	pvalue	0.999495	1
chr20:44594575_44782428	CD40	chr20	44594575	44782428	rs6032662	chr20:44734310	1.1432	PIGT	ENSG00000124155	428	3.83305e-08	0.85748	4.83314e-09	0.108086	0.0344337	-1	0.64486	blood	eQTL	pvalue	4.6584e-12	6
chr1:11853206_12099345	CLCN6	chr1	11853206	12099345	rs198398	chr1:11883342	1.189	TARDBP	ENSG00000120948	720	0.63029	0.271639	0.0444968	0.0191426	0.034431	0	NA	spleen	sQTL	pvalue	0.980708	2
chr6:135591392_136145479	AHI1	chr6	135591392	136145479	rs4896153	chr6:135833463	0.8708	MTFR2	ENSG00000146410	877	4.15321e-08	0.899334	3.06047e-09	0.0662369	0.0344291	-1	0.548461	blood	eQTL	pvalue	0.000151538	7
chr2:136827560_137097094	CXCR4	chr2	136827560	137097094	rs10191360	chr2:136884679	1.1016	R3HDM1	ENSG00000048991	504	0.61164	0.267304	0.0603075	0.0263217	0.0344265	0	NA	spleen	sQTL	pvalue	0.00602514	2
chr1:200671993_201056749	INAVA	chr1	200671993	201056749	rs59655222	chr1:200875897	1.1311	PHLDA3	ENSG00000174307	868	3.57233e-06	0.891561	2.96686e-07	0.0740106	0.0344244	-1	0.308756	blood	eQTL	pvalue	0.527855	8
chr1:120135045_120341256	PHGDH	chr1	120135045	120341256	rs483180	chr1:120267505	0.8974		ENSG00000223804	440	0.00113642	0.929743	4.24076e-05	0.0346607	0.0344173	-1	0.504545	blood	eQTL	pvalue	NA	NA
chr17:34665281_34997201	ZNHIT3	chr17	34665281	34997201	rs4796224	chr17:34842521	0.9181	DUSP14	ENSG00000276023	233	0.0203804	0.927993	0.000370735	0.0168465	0.0344099	1	0.32618	blood	eQTL	pvalue	0.773652	NA
chr10:75154043_75706194	PLAU	chr10	75154043	75706194	rs17741873	chr10:75653800	1.0931		ENSG00000224195	558	0.486091	0.430497	0.0260081	0.0229991	0.0344049	-1	0.304659	blood	eQTL	pvalue	NA	NA
chr16:29841225_30438138	TBX6	chr16	29841225	30438138	rs3809627	chr16:30103160	0.9076	CTF1	ENSG00000150281	396	0.00804135	0.932992	0.000210232	0.0243576	0.0343983	1	0.371212	blood	eQTL	pvalue	0.138255	9
chr11:118617158_118947933	BCL9L	chr11	118617158	118947933	rs149114341	chr11:118783424	1.3559	HINFP	ENSG00000172273	620	6.16762e-05	0.735372	1.93061e-05	0.230154	0.0343936	-1	0.367742	blood	eQTL	pvalue	0.979629	3
chr22:22017142_22349088	MAPK1	chr22	22017142	22349088	rs9610458	chr22:22205353	1.121	IGLJ2	ENSG00000211676	214	8.30724e-06	0.946747	1.65719e-07	0.018852	0.0343929	-1	0.308411	blood	eQTL	pvalue	NA	NA
chr16:11031156_11498745	RMI2	chr16	11031156	11498745	rs34947566	chr16:11412926	1.1412	ATF7IP2	ENSG00000166669	989	7.25437e-19	0.914338	4.07063e-20	0.0512716	0.0343901	-1	0.382204	blood	eQTL	pvalue	0.797518	3
chr5:176525029_176837504	RGS14	chr5	176525029	176837504	rs67111717	chr5:176790162	1.1003	DBN1	ENSG00000113758	515	0.0400465	0.890359	0.00151707	0.0336948	0.0343827	-1	0.337864	blood	eQTL	pvalue	0.962686	1
chr17:73033162_73583027	GRB2	chr17	73033162	73583027	rs9900529	chr17:73335776	1.0994		ENSG00000279382	1071	0.0340833	0.870995	0.00228114	0.05826	0.0343803	-1	0.526611	blood	eQTL	pvalue	NA	NA
chr3:121334409_121729409	IQCB1	chr3	121334409	121729409	rs2331964	chr3:121542898	1.1042	HSPBAP1	ENSG00000169087	497	0.000160202	0.93682	4.90428e-06	0.0286445	0.0343708	-1	0.498994	blood	eQTL	pvalue	9.97538e-07	7
chr12:6488450_6553604	LTBR	chr12	6488450	6553604	rs2364485	chr12:6514963	0.9041		ENSG00000247853	158	0.630811	0.319553	0.0101571	0.00511096	0.034368	-1	0.462025	spleen	eQTL	pvalue	NA	NA
chr14:103199716_103463149	TRAF3	chr14	103199716	103463149	rs12147246	chr14:103265844	0.9054	ZFYVE21	ENSG00000100711	481	0.000245167	0.934786	8.03845e-06	0.0306151	0.0343461	-1	0.494802	blood	eQTL	pvalue	0.713443	4
chr12:6427052_6457062	TNFRSF1A	chr12	6427052	6457062	rs1800693	chr12:6440009	0.8808	CD27-AS1	ENSG00000215039	47	1.44405e-07	0.962861	4.24015e-10	0.00279289	0.0343456	-1	0.446809	blood	eQTL	pvalue	NA	NA
chr5:133827615_134321836	JADE2	chr5	133827615	134321836	rs2084007	chr5:133891282	1.0826	MTND4P12	ENSG00000247627	491	0.121163	0.807501	0.00483066	0.03216	0.034345	-1	0.478615	blood	eQTL	pvalue	NA	NA
chr17:40264534_40782389	STAT3	chr17	40264534	40782389	rs1026916	chr17:40529835	0.8784	EIF1	ENSG00000173812	668	8.8728e-09	0.920246	4.38169e-10	0.0454105	0.0343433	-1	0.420659	blood	eQTL	pvalue	0.764132	3
chr17:40264534_40782389	STAT3	chr17	40264534	40782389	rs1026916	chr17:40529835	0.8784	AOC3	ENSG00000131471	668	8.81778e-09	0.91454	4.93266e-10	0.0511249	0.0343352	0	NA	blood	sQTL	pvalue	6.46996e-09	6
chr11:60760530_60835043	CD6	chr11	60760530	60835043	rs4939490	chr11:60793651	1.1464	MS4A6E	ENSG00000166926	205	2.20645e-09	0.953544	2.81372e-11	0.0121255	0.03433	1	0.439024	blood	eQTL	pvalue	0.720551	8
chr11:63849101_64220132	PRDX5	chr11	63849101	64220132	rs11231749	chr11:64095178	1.0758	PRDX5	ENSG00000126432	591	0.451982	0.436826	0.0391053	0.0377597	0.0343275	1	0.580372	spleen	eQTL	pvalue	0.00314038	8
chr17:73033162_73583027	GRB2	chr17	73033162	73583027	rs9900529	chr17:73335776	1.0994	NAT9	ENSG00000109065	1210	0.0325571	0.832191	0.0038011	0.0971253	0.0343254	-1	0.609917	blood	eQTL	pvalue	0.0806612	7
chr19:16444965_16814328	EPS15L1	chr19	16444965	16814328	rs58166386	chr19:16559421	1.095		ENSG00000279748	605	0.0105404	0.830489	0.00156262	0.123086	0.0343222	1	0.57686	blood	eQTL	pvalue	NA	NA
chr16:57045349_57110366	NLRC5	chr16	57045349	57110366	rs8062446	chr16:57077094	1.0885	DOK4	ENSG00000125170	201	0.303623	0.644828	0.00552979	0.0117097	0.0343097	-1	0.572139	blood	eQTL	pvalue	0.197603	4
chr14:103015542_103459588	TRAF3	chr14	103015542	103459588	rs12588969	chr14:103230758	0.9148	ZFYVE21	ENSG00000100711	493	0.000244896	0.93375	8.31996e-06	0.0316885	0.0343081	-1	0.492901	blood	eQTL	pvalue	0.713443	4
chr4:40261293_40365013	CHRNA9	chr4	40261293	40365013	rs13136820	chr4:40307564	1.0886		ENSG00000260296	316	0.467172	0.464398	0.0171314	0.0169954	0.0343034	-1	0.367089	spleen	eQTL	pvalue	NA	NA
chr19:45110119_45187302	PVR	chr19	45110119	45187302	rs7260482	chr19:45143942	0.9152	APOC2	ENSG00000234906	150	0.217384	0.739699	0.0019655	0.00665377	0.0342978	0	NA	blood	sQTL	pvalue	0.0227961	6
chr12:6488450_6553604	LTBR	chr12	6488450	6553604	rs2364485	chr12:6514963	0.9041	IFFO1	ENSG00000010295	158	0.631651	0.319978	0.00936923	0.00471192	0.0342905	0	NA	spleen	sQTL	pvalue	0.0207323	4
chr16:57045349_57110366	NLRC5	chr16	57045349	57110366	rs8062446	chr16:57077094	1.0885		ENSG00000261270	201	0.304489	0.646668	0.00467029	0.00988438	0.0342883	-1	0.378109	blood	eQTL	pvalue	NA	NA
chr17:40264534_40782389	STAT3	chr17	40264534	40782389	rs1026916	chr17:40529835	0.8784	AOC3	ENSG00000131471	668	8.75679e-09	0.908214	5.54783e-10	0.0575052	0.0342807	1	0.75	blood	eQTL	pvalue	6.46996e-09	6
chr2:60958287_61741947	PUS10	chr2	60958287	61741947	rs1177228	chr2:61242410	1.1134	XPO1	ENSG00000082898	1180	0.00133249	0.856351	0.000167899	0.107869	0.0342791	-1	0.610169	blood	eQTL	pvalue	1	1
chr12:6427052_6457062	TNFRSF1A	chr12	6427052	6457062	rs1800693	chr12:6440009	0.8808	GAPDH	ENSG00000111640	47	1.44426e-07	0.962997	4.13696e-10	0.00272415	0.0342785	1	0.744681	blood	eQTL	pvalue	0.18046	4
chr22:22017142_22349088	MAPK1	chr22	22017142	22349088	rs9610458	chr22:22205353	1.121	IGLV10-54	ENSG00000211642	733	9.29507e-07	0.912698	5.40355e-08	0.053024	0.0342772	-1	0.376535	blood	eQTL	pvalue	NA	NA
chr19:47540310_47753426	SAE1	chr19	47540310	47753426	rs11083862	chr19:47638539	1.106	AP2S1	ENSG00000042753	230	0.00225048	0.950351	3.1096e-05	0.0130972	0.0342698	0	NA	blood	sQTL	pvalue	0.919496	3
chr2:112425029_112642886	ANAPC1	chr2	112425029	112642886	rs71252597	chr2:112492986	0.8024	MERTK	ENSG00000153208	403	0.000193784	0.86664	2.21166e-05	0.0988755	0.0342687	1	0.650124	blood	eQTL	pvalue	9.66187e-08	5
chr16:29841225_30438138	TBX6	chr16	29841225	30438138	rs3809627	chr16:30103160	0.9076	KIF22	ENSG00000079616	449	0.00800407	0.928751	0.00024792	0.0287331	0.0342634	1	0.507795	blood	eQTL	pvalue	4.39968e-06	5
chr12:57855180_58473351	OS9	chr12	57855180	58473351	rs701006	chr12:58106836	1.1206	PIP4K2C	ENSG00000166908	998	4.18291e-07	0.218606	1.42967e-06	0.747133	0.034259	1	0.737475	blood	eQTL	pvalue	0.0133787	4
chr16:29841225_30438138	TBX6	chr16	29841225	30438138	rs3809627	chr16:30103160	0.9076	TMEM265	ENSG00000281991	449	0.00800314	0.928644	0.000248913	0.0288484	0.0342557	-1	0.612472	blood	eQTL	pvalue	NA	NA
chr2:191907655_192030391	STAT4	chr2	191907655	192030391	rs6738544	chr2:191989356	1.0684	MYO1B	ENSG00000128641	189	0.593715	0.353124	0.0118758	0.00702914	0.0342552	1	0.698413	spleen	eQTL	pvalue	0.878004	3
chr10:94171083_94501355	HHEX	chr10	94171083	94501355	rs1112718	chr10:94479107	1.1114	MYOF	ENSG00000138119	596	8.82355e-05	0.925027	3.87895e-06	0.0406312	0.0342501	1	0.67953	blood	eQTL	pvalue	2.08401e-36	5
chr1:92450091_93431324	GFI1	chr1	92450091	93431324	rs58394161	chr1:92939959	0.8425	CCDC18-AS1	ENSG00000223745	831	2.21852e-10	0.564622	1.57626e-10	0.401131	0.0342477	1	0.487365	blood	eQTL	pvalue	NA	NA
chr16:11193828_11521191	RMI2	chr16	11193828	11521191	rs146566517	chr16:11353879	0.469	TNFRSF17	ENSG00000048462	1135	9.29768e-19	0.88477	8.51383e-20	0.0809835	0.0342468	1	0.593833	blood	eQTL	pvalue	0.00310442	10
chr4:40261293_40365013	CHRNA9	chr4	40261293	40365013	rs13136820	chr4:40307564	1.0886	RHOH	ENSG00000168421	316	0.472901	0.470094	0.0114321	0.01133	0.0342426	0	NA	spleen	sQTL	pvalue	0.123279	6
chr11:65354926_66061233	TSGA10IP	chr11	65354926	66061233	rs531612	chr11:65705432	0.9155	VPS51	ENSG00000149823	847	0.00371541	0.914232	0.000193659	0.0476185	0.0342404	-1	0.625738	blood	eQTL	pvalue	6.3802e-05	6
chr19:45110119_45187302	PVR	chr19	45110119	45187302	rs7260482	chr19:45143942	0.9152	GEMIN7	ENSG00000142252	150	0.217095	0.738714	0.00226853	0.00768497	0.0342375	-1	0.26	blood	eQTL	pvalue	0.347104	5
chr3:101645933_101805935	ZPLD1	chr3	101645933	101805935	rs4325907	chr3:101749022	0.9055	TRMT10C	ENSG00000174173	474	0.000306852	0.920124	1.51255e-05	0.0453209	0.0342333	1	0.535865	blood	eQTL	pvalue	1.05912e-05	7
chr16:29841225_30438138	TBX6	chr16	29841225	30438138	rs3809627	chr16:30103160	0.9076		ENSG00000279196	303	0.0200005	0.919057	0.000569739	0.0261462	0.034226	-1	0.455446	blood	eQTL	pvalue	NA	NA
chr17:43279320_43781083	MAP3K14	chr17	43279320	43781083	rs7222450	chr17:43407670	1.1034	GRN	ENSG00000030582	224	0.00934035	0.941606	0.000146027	0.0146869	0.034221	0	NA	blood	sQTL	pvalue	0.0602784	3
chr19:47540310_47753426	SAE1	chr19	47540310	47753426	rs11083862	chr19:47638539	1.106	SELENOW	ENSG00000178980	230	0.00223997	0.945915	4.17179e-05	0.0175828	0.0342205	-1	0.369565	blood	eQTL	pvalue	NA	9
chr3:71421370_71686082	FOXP1 - AC097634.4	chr3	71421370	71686082	rs9878602	chr3:71535338	1.0872	GPR27	ENSG00000170837	461	0.0146314	0.925672	0.00039699	0.0250818	0.034218	-1	0.225597	blood	eQTL	pvalue	0.598851	6
chr1:101212872_101621089	EXTL2	chr1	101212872	101621089	rs74449127	chr1:101290432	1.2177		ENSG00000225938	626	7.52434e-10	0.925052	3.31599e-11	0.0407331	0.034215	-1	0.629393	blood	eQTL	pvalue	NA	NA
chr19:47540310_47753426	SAE1	chr19	47540310	47753426	rs11083862	chr19:47638539	1.106	GNG8	ENSG00000167414	230	0.00224799	0.9493	3.37234e-05	0.0142068	0.0342116	-1	0.36087	blood	eQTL	pvalue	0.147001	9
chr1:160613956_160649926	CD48	chr1	160613956	160649926	rs6427540	chr1:160634588	1.1225	FCGR2A	ENSG00000143226	84	0.32292	0.638051	0.00163164	0.00318972	0.0342072	-1	0.369048	blood	eQTL	pvalue	0.000150862	8
chr1:25270572_25305783	RUNX3	chr1	25270572	25305783	rs6672420	chr1:25291010	0.9316	RHCE	ENSG00000188672	108	0.456688	0.500606	0.00407456	0.00443221	0.0341995	-1	0.138889	spleen	eQTL	pvalue	0.861454	5
chr1:160613956_160649926	CD48	chr1	160613956	160649926	rs6427540	chr1:160634588	1.1225	TAGLN2	ENSG00000158710	84	0.322492	0.637205	0.00206268	0.00404142	0.0341991	-1	0.321429	blood	eQTL	pvalue	0.00329073	6
chr19:18164862_18409068	MPV17L2	chr19	18164862	18409068	rs4808760	chr19:18301979	0.8741	FKBP8	ENSG00000105701	674	1.24296e-07	0.905599	8.26776e-09	0.0602035	0.0341976	0	NA	blood	sQTL	pvalue	0.978738	1
chr16:57045349_57110366	NLRC5	chr16	57045349	57110366	rs8062446	chr16:57077094	1.0885	NUDT21	ENSG00000167005	201	0.300864	0.63897	0.00832703	0.0176506	0.0341884	-1	0.482587	blood	eQTL	pvalue	0.947296	1
chr12:6488450_6553604	LTBR	chr12	6488450	6553604	rs2364485	chr12:6514963	0.9041	PTMS	ENSG00000159335	158	0.632547	0.320432	0.00854392	0.00429395	0.0341829	0	NA	spleen	sQTL	pvalue	0.778968	6
chr8:144971080_145126375	PLEC	chr8	144971080	145126375	rs3923387	chr8:144986793	1.0732	ZNF251	ENSG00000198169	262	0.453194	0.491938	0.0099352	0.0107504	0.0341826	-1	0.160305	blood	eQTL	pvalue	3.06039e-06	8
chr3:121369811_122211421	CD86	chr3	121369811	122211421	rs75937181	chr3:121783015	1.2386	RPL7AP11	ENSG00000242445	1903	9.60713e-08	0.864425	1.12725e-08	0.101393	0.0341814	1	0.508671	blood	eQTL	pvalue	NA	NA
chr17:40264534_40782389	STAT3	chr17	40264534	40782389	rs1026916	chr17:40529835	0.8784	KRT15	ENSG00000171346	527	8.84975e-09	0.917856	4.62776e-10	0.0479628	0.0341811	1	0.442125	blood	eQTL	pvalue	3.50794e-15	9
chr16:29841225_30438138	TBX6	chr16	29841225	30438138	rs3809627	chr16:30103160	0.9076	PHKG2	ENSG00000156873	449	0.00802212	0.930845	0.000230587	0.0267219	0.03418	-1	0.427617	blood	eQTL	pvalue	0.0216345	4
chr19:16444965_16814328	EPS15L1	chr19	16444965	16814328	rs58166386	chr19:16559421	1.095	BISPR	ENSG00000282851	512	0.0179156	0.833998	0.00239651	0.111527	0.0341632	1	0.658203	blood	eQTL	pvalue	NA	NA
chr1:101212872_101621089	EXTL2	chr1	101212872	101621089	rs74449127	chr1:101290432	1.2177	VCAM1	ENSG00000162692	626	7.58831e-10	0.932917	2.68111e-11	0.0329277	0.0341556	1	0.185304	blood	eQTL	pvalue	0.781503	2
chr22:37251477_37323988	CSF2RB	chr22	37251477	37323988	rs5756405	chr22:37310954	1.0706	EIF3L	ENSG00000100129	223	0.406775	0.541535	0.00753761	0.0100006	0.0341525	0	NA	spleen	sQTL	pvalue	0.938814	2
chr22:22017142_22349088	MAPK1	chr22	22017142	22349088	rs9610458	chr22:22205353	1.121	IGLC1	ENSG00000211675	219	7.25269e-06	0.953119	9.71924e-08	0.0127385	0.0341354	0	NA	blood	sQTL	pvalue	NA	NA
chr22:22017142_22349088	MAPK1	chr22	22017142	22349088	rs9610458	chr22:22205353	1.121	IGLJ1	ENSG00000211674	222	7.25037e-06	0.952937	9.85956e-08	0.0129246	0.034131	0	NA	blood	sQTL	pvalue	NA	NA
chr5:133827615_134321836	JADE2	chr5	133827615	134321836	rs2084007	chr5:133891282	1.0826	C5orf66	ENSG00000224186	491	0.121055	0.806778	0.00496727	0.0330706	0.0341292	1	0.423625	blood	eQTL	pvalue	NA	9
chr1:160613956_160649926	CD48	chr1	160613956	160649926	rs6427540	chr1:160634588	1.1225	CD84	ENSG00000066294	84	0.32228	0.636787	0.00229769	0.00450584	0.0341287	1	0.630952	blood	eQTL	pvalue	0.000390057	8
chr11:118447156_118807735	CXCR5	chr11	118447156	118807735	rs6589706	chr11:118747813	1.088	CENATAC	ENSG00000186166	747	3.63006e-05	0.471158	3.81126e-05	0.494642	0.034125	-1	0.452477	blood	eQTL	pvalue	NA	8
chr11:60760530_60835043	CD6	chr11	60760530	60835043	rs4939490	chr11:60793651	1.1464	FADS2	ENSG00000134824	205	2.20838e-09	0.954381	2.66773e-11	0.0114948	0.0341238	-1	0.326829	blood	eQTL	pvalue	0.990052	1
chr16:11031156_11498745	RMI2	chr16	11031156	11498745	rs34947566	chr16:11412926	1.1412		ENSG00000263033	1334	5.49773e-19	0.692932	2.16591e-19	0.272957	0.0341118	-1	0.352324	blood	eQTL	pvalue	NA	NA
chr22:37251477_37323988	CSF2RB	chr22	37251477	37323988	rs5756405	chr22:37310954	1.0706	CYTH4	ENSG00000100055	223	0.406437	0.541085	0.00789503	0.0104765	0.0341061	-1	0.349776	spleen	eQTL	pvalue	0.572495	4
chr1:160613956_160649926	CD48	chr1	160613956	160649926	rs6427540	chr1:160634588	1.1225	DUSP23	ENSG00000158716	84	0.322944	0.6381	0.00164274	0.00321176	0.0341014	0	NA	blood	sQTL	pvalue	0.0411468	9
chr6:137679234_138285603	TNFAIP3	chr6	137679234	138285603	rs17780048	chr6:138179146	1.254	IFNGR1	ENSG00000027697	1529	6.57292e-07	0.86445	7.71653e-08	0.101451	0.0340977	-1	0.446697	blood	eQTL	pvalue	0.327969	4
chr12:9445978_9939813	CLECL1	chr12	9445978	9939813	rs7977720	chr12:9866349	0.903	KLRG1	ENSG00000139187	1128	5.42959e-05	0.882668	5.11849e-06	0.0831753	0.0340969	1	0.707447	blood	eQTL	pvalue	0.0580256	7
chr5:133827615_134321836	JADE2	chr5	133827615	134321836	rs2084007	chr5:133891282	1.0826	MTND5P11	ENSG00000248923	491	0.120904	0.805776	0.00512197	0.0341016	0.0340957	1	0.523422	blood	eQTL	pvalue	NA	NA
chr17:40264534_40782389	STAT3	chr17	40264534	40782389	rs1026916	chr17:40529835	0.8784	CCR10	ENSG00000184451	668	8.87367e-09	0.920337	4.39721e-10	0.0455717	0.0340911	1	0.526946	blood	eQTL	pvalue	0.00620605	8
chr1:24053465_24253752	CNR2	chr1	24053465	24253752	rs112741635	chr1:24207504	0.8105	KDM1A	ENSG00000004487	289	0.489241	0.449361	0.0142513	0.0130556	0.0340907	-1	0.460208	spleen	eQTL	pvalue	0.991028	2
chr17:40264534_40782389	STAT3	chr17	40264534	40782389	rs1026916	chr17:40529835	0.8784	IFI35	ENSG00000068079	668	8.62626e-09	0.894677	6.87145e-10	0.0712334	0.0340897	-1	0.498503	blood	eQTL	pvalue	5.69697e-08	8
chr17:40264534_40782389	STAT3	chr17	40264534	40782389	rs1026916	chr17:40529835	0.8784	STAT5B	ENSG00000173757	668	8.80943e-09	0.913675	5.03998e-10	0.0522383	0.0340872	-1	0.468563	blood	eQTL	pvalue	0.999953	1
chr12:6427052_6457062	TNFRSF1A	chr12	6427052	6457062	rs1800693	chr12:6440009	0.8808	VWF	ENSG00000110799	47	1.44463e-07	0.963243	4.05608e-10	0.00267041	0.0340863	-1	0.468085	blood	eQTL	pvalue	1.52411e-11	4
chr12:6427052_6457062	TNFRSF1A	chr12	6427052	6457062	rs1800693	chr12:6440009	0.8808	ING4	ENSG00000111653	47	1.43795e-07	0.958795	1.07279e-09	0.00711901	0.0340861	1	0.765957	blood	eQTL	pvalue	0.0521019	4
chr5:133827615_134321836	JADE2	chr5	133827615	134321836	rs2084007	chr5:133891282	1.0826		ENSG00000271737	491	0.121556	0.810118	0.00447184	0.0297688	0.0340857	1	0.525458	blood	eQTL	pvalue	NA	NA
chr1:101212872_101621089	EXTL2	chr1	101212872	101621089	rs74449127	chr1:101290432	1.2177	LRRC39	ENSG00000122477	626	7.57722e-10	0.931554	2.79797e-11	0.0343645	0.0340818	1	0.495208	blood	eQTL	pvalue	0.0397075	5
chr10:75154043_75706194	PLAU	chr10	75154043	75706194	rs17741873	chr10:75653800	1.0931	DNAJC9	ENSG00000213551	558	0.490143	0.434085	0.0221282	0.0195633	0.0340809	-1	0.598566	blood	eQTL	pvalue	0.547006	5
chr1:25270572_25305783	RUNX3	chr1	25270572	25305783	rs6672420	chr1:25291010	0.9316	CLIC4	ENSG00000169504	108	0.455799	0.499216	0.00522419	0.00568774	0.0340725	-1	0.268519	blood	eQTL	pvalue	0.009462	7
chr1:101213532_101663312	SLC30A7	chr1	101213532	101663312	rs11578655	chr1:101412902	0.8673	CDC14A	ENSG00000079335	748	7.15661e-10	0.879844	7.00504e-11	0.0860868	0.0340697	-1	0.764706	blood	eQTL	pvalue	0.0156185	5
chr2:24688055_25386524	ADCY3	chr2	24688055	25386524	rs11125803	chr2:25052177	0.9271	FAM228A	ENSG00000186453	1382	0.430469	0.414776	0.0614818	0.0592063	0.0340667	-1	0.362518	spleen	eQTL	pvalue	0.00040974	7
chr6:159323833_159522796	TAGAP	chr6	159323833	159522796	rs1738074	chr6:159465977	0.8925		ENSG00000224478	669	3.62049e-06	0.907538	2.33085e-07	0.0583925	0.0340661	-1	0.792227	blood	eQTL	pvalue	NA	NA
chr10:5989954_6190329	IL2RA	chr10	5989954	6190329	rs12722559	chr10:6070273	1.2494	GDI2	ENSG00000057608	726	1.30267e-20	0.907542	8.38798e-22	0.0584031	0.0340551	0	NA	blood	sQTL	pvalue	0.987155	2
chr16:29841225_30438138	TBX6	chr16	29841225	30438138	rs3809627	chr16:30103160	0.9076	SPN	ENSG00000197471	449	0.00805	0.934081	0.000203782	0.0236118	0.0340538	-1	0.423163	blood	eQTL	pvalue	0.0912714	10
chr4:103418185_104378012	SLC9B1	chr4	103418185	104378012	rs6533052	chr4:103911781	1.0668	BDH2	ENSG00000164039	1263	0.174538	0.730591	0.0117342	0.0490837	0.0340538	0	NA	blood	sQTL	pvalue	4.05062e-06	8
chr12:6427052_6457062	TNFRSF1A	chr12	6427052	6457062	rs1800693	chr12:6440009	0.8808	COPS7A	ENSG00000111652	47	1.44355e-07	0.962528	5.18216e-10	0.0034213	0.0340508	1	0.531915	blood	eQTL	pvalue	0.922073	4
chr22:22017142_22349088	MAPK1	chr22	22017142	22349088	rs9610458	chr22:22205353	1.121	IGLV2-5	ENSG00000253234	285	3.92584e-06	0.949828	6.67621e-08	0.0161185	0.0340496	-1	0.487719	blood	eQTL	pvalue	NA	NA
chr1:24053465_24253752	CNR2	chr1	24053465	24253752	rs112741635	chr1:24207504	0.8105	RPL11	ENSG00000142676	289	0.492856	0.452681	0.0106588	0.00975589	0.0340487	0	NA	spleen	sQTL	pvalue	0.725843	2
chr17:37471330_38219005	IKZF3	chr17	37471330	38219005	rs9909593	chr17:37970149	0.9311	PPP1R1B	ENSG00000131771	1263	0.328363	0.540686	0.0366277	0.0602775	0.0340458	-1	0.590657	spleen	eQTL	pvalue	0.0821063	4
chr5:176525029_176837504	RGS14	chr5	176525029	176837504	rs67111717	chr5:176790162	1.1003	UIMC1	ENSG00000087206	515	0.0400877	0.891276	0.00149044	0.033103	0.0340425	1	0.467961	blood	eQTL	pvalue	0.0326459	4
chr11:60760530_60835043	CD6	chr11	60760530	60835043	rs4939490	chr11:60793651	1.1464	TMEM132A	ENSG00000006118	205	2.20015e-09	0.950822	3.51019e-11	0.0151357	0.0340423	1	0.507317	blood	eQTL	pvalue	2.88926e-06	5
chr8:144971080_145126375	PLEC	chr8	144971080	145126375	rs3923387	chr8:144986793	1.0732	MAF1	ENSG00000179632	262	0.453865	0.493125	0.00910751	0.00986127	0.0340411	0	NA	spleen	sQTL	pvalue	0.794025	2
chr17:37869878_38507250	NR1D1	chr17	37869878	38507250	rs883871	chr17:38252660	0.9009	KRT222	ENSG00000213424	1005	0.312722	0.583722	0.0242636	0.0452561	0.0340364	1	0.533333	spleen	eQTL	pvalue	0.00212668	6
chr17:37471330_38219005	IKZF3	chr17	37471330	38219005	rs9909593	chr17:37970149	0.9311	TMEM99	ENSG00000167920	544	0.413416	0.516906	0.015855	0.0197899	0.0340338	-1	0.582721	spleen	eQTL	pvalue	3.15418e-05	NA
chr20:48121370_48874826	SLC9A8	chr20	48121370	48874826	rs6020055	chr20:48422095	1.2876	B4GALT5	ENSG00000158470	1567	0.0438296	0.00350125	0.850714	0.0679238	0.0340312	-1	0.321634	blood	eQTL	pvalue	0.991658	1
chr17:40264534_40782389	STAT3	chr17	40264534	40782389	rs1026916	chr17:40529835	0.8784	AOC4P	ENSG00000260105	668	8.94286e-09	0.927513	3.71133e-10	0.0384582	0.0340286	1	0.462575	blood	eQTL	pvalue	NA	NA
chr17:37869878_38507250	NR1D1	chr17	37869878	38507250	rs883871	chr17:38252660	0.9009	ERBB2	ENSG00000141736	1005	0.307492	0.573962	0.029496	0.0550228	0.034027	-1	0.60398	spleen	eQTL	pvalue	0.998895	2
chr12:6427052_6457062	TNFRSF1A	chr12	6427052	6457062	rs1800693	chr12:6440009	0.8808	MRPL51	ENSG00000111639	47	1.44446e-07	0.963134	4.31508e-10	0.00284317	0.0340223	-1	0.468085	blood	eQTL	pvalue	0.0667472	8
chr11:118000454_118904452	PHLDB1	chr11	118000454	118904452	rs34026809	chr11:118480695	0.8643	BACE1	ENSG00000186318	476	0.624648	0.306588	0.0233289	0.0114162	0.0340186	1	0.271008	spleen	eQTL	pvalue	0.944279	2
chr11:65354926_66061233	TSGA10IP	chr11	65354926	66061233	rs531612	chr11:65705432	0.9155	PYGM	ENSG00000068976	280	0.139835	0.808304	0.00263661	0.0152067	0.034018	0	NA	blood	sQTL	pvalue	2.61594e-08	5
chr17:40264534_40782389	STAT3	chr17	40264534	40782389	rs1026916	chr17:40529835	0.8784	TMEM106A	ENSG00000184988	561	9.02648e-09	0.936185	2.8775e-10	0.0298101	0.0340047	-1	0.270945	blood	eQTL	pvalue	0.000328022	8
chr17:37869878_38507250	NR1D1	chr17	37869878	38507250	rs883871	chr17:38252660	0.9009	PIP4K2B	ENSG00000276293	97	0.755248	0.202417	0.00661414	0.0017387	0.033983	0	NA	spleen	sQTL	pvalue	0.989205	NA
chr12:6427052_6457062	TNFRSF1A	chr12	6427052	6457062	rs1800693	chr12:6440009	0.8808	CD9	ENSG00000010278	47	1.44435e-07	0.963057	4.50406e-10	0.00296923	0.0339738	1	0.808511	blood	eQTL	pvalue	0.147689	5
chr17:34665281_34997201	ZNHIT3	chr17	34665281	34997201	rs4796224	chr17:34842521	0.9181	CCL18	ENSG00000275385	296	0.0176866	0.928691	0.00036785	0.0192812	0.0339738	1	0.425676	blood	eQTL	pvalue	0.0103066	NA
chr7:26663520_27203139	HOXA1	chr7	26663520	27203139	rs10951154	chr7:27135314	0.9187	SNX10	ENSG00000086300	984	0.425456	0.483126	0.0269155	0.0305299	0.0339729	1	0.604675	blood	eQTL	pvalue	0.00585751	9
chr11:63849101_64220132	PRDX5	chr11	63849101	64220132	rs11231749	chr11:64095178	1.0758	RTN3	ENSG00000133318	591	0.468723	0.453006	0.022547	0.021757	0.0339678	-1	0.341794	spleen	eQTL	pvalue	0.0400228	4
chr1:101213532_101663312	SLC30A7	chr1	101213532	101663312	rs11578655	chr1:101412902	0.8673	LRRC39	ENSG00000122477	677	7.55024e-10	0.928236	3.0777e-11	0.0378037	0.0339604	1	0.472674	blood	eQTL	pvalue	0.0397075	5
chr17:37869878_38507250	NR1D1	chr17	37869878	38507250	rs883871	chr17:38252660	0.9009	PLXDC1	ENSG00000161381	778	0.321041	0.593154	0.0182284	0.0336447	0.0339316	0	NA	blood	sQTL	pvalue	0.000149406	5
chr16:11020235_11325215	CLEC16A	chr16	11020235	11325215	rs6498163	chr16:11213951	0.8293	RSL1D1	ENSG00000171490	700	7.23909e-19	0.912413	4.26017e-20	0.0536611	0.0339263	0	NA	blood	sQTL	pvalue	0.000364294	6
chr16:11020235_11325362	CLEC16A	chr16	11020235	11325362	rs2286974	chr16:11114512	0.8477	RSL1D1	ENSG00000171490	702	7.23834e-19	0.912318	4.26799e-20	0.0537597	0.0339227	0	NA	blood	sQTL	pvalue	0.000364294	6
chr19:10258259_10897760	TYK2	chr19	10258259	10897760	rs34536443	chr19:10463118	1.3037	ZGLP1	ENSG00000220201	1306	2.93681e-05	0.881298	2.82569e-06	0.084761	0.0339091	-1	0.457121	blood	eQTL	pvalue	0.437505	4
chr1:101213532_101663312	SLC30A7	chr1	101213532	101663312	rs11578655	chr1:101412902	0.8673	VCAM1	ENSG00000162692	748	7.53251e-10	0.926057	3.25947e-11	0.0400385	0.0339045	1	0.227273	blood	eQTL	pvalue	0.781503	2
chr16:29841225_30438138	TBX6	chr16	29841225	30438138	rs3809627	chr16:30103160	0.9076	ZNF646	ENSG00000167395	201	0.0205742	0.929301	0.000352085	0.0158692	0.0339034	1	0.532338	blood	eQTL	pvalue	0.00556536	3
chr10:31134557_31530302	ZNF438	chr10	31134557	31530302	rs1087056	chr10:31395761	0.9254	ZNF438	ENSG00000183621	843	0.31636	0.380643	0.122157	0.146945	0.0338961	-1	0.567023	spleen	eQTL	pvalue	3.45565e-05	7
chr11:65354926_66061233	TSGA10IP	chr11	65354926	66061233	rs531612	chr11:65705432	0.9155	RCE1	ENSG00000173653	658	0.00384205	0.918291	0.000183381	0.0437961	0.033887	1	0.758359	blood	eQTL	pvalue	0.559303	4
chr1:101213532_101663312	SLC30A7	chr1	101213532	101663312	rs11578655	chr1:101412902	0.8673		ENSG00000225938	748	7.452e-10	0.916158	4.06615e-11	0.0499559	0.033886	-1	0.656417	blood	eQTL	pvalue	NA	NA
chr7:3099256_3199823	CARD11	chr7	3099256	3199823	rs10951042	chr7:3139417	1.0817	MAD1L1	ENSG00000002822	428	0.178206	0.753483	0.00659144	0.0278358	0.0338837	-1	0.586449	blood	eQTL	pvalue	2.03781e-10	6
chr12:9445978_9939813	CLECL1	chr12	9445978	9939813	rs7977720	chr12:9866349	0.903	BTG1P1	ENSG00000256720	1128	5.36155e-05	0.871608	5.81229e-06	0.0944544	0.0338782	-1	0.356383	blood	eQTL	pvalue	NA	NA
chr6:159323833_159522796	TAGAP	chr6	159323833	159522796	rs1738074	chr6:159465977	0.8925	TATDN2P2	ENSG00000218226	669	3.68162e-06	0.922861	1.72703e-07	0.043257	0.0338779	1	0.318386	blood	eQTL	pvalue	NA	NA
chr12:6427052_6457062	TNFRSF1A	chr12	6427052	6457062	rs1800693	chr12:6440009	0.8808	PHB2	ENSG00000215021	47	1.44548e-07	0.963813	3.52183e-10	0.0023144	0.0338724	1	0.276596	blood	eQTL	pvalue	0.0758354	4
chr12:9445978_9939813	CLECL1	chr12	9445978	9939813	rs7977720	chr12:9866349	0.903	CD69	ENSG00000110848	1128	5.41801e-05	0.880786	5.2481e-06	0.0852826	0.0338723	0	NA	blood	sQTL	pvalue	0.0188834	6
chr1:120135045_120341256	PHGDH	chr1	120135045	120341256	rs483180	chr1:120267505	0.8974	WARS2	ENSG00000116874	440	0.00111735	0.914147	6.21374e-05	0.050803	0.0338703	1	0.45	blood	eQTL	pvalue	0.601342	4
chr22:22017142_22349088	MAPK1	chr22	22017142	22349088	rs9610458	chr22:22205353	1.121	IGLC2	ENSG00000211677	212	8.33121e-06	0.949479	1.46336e-07	0.0166435	0.0338694	1	0.40566	blood	eQTL	pvalue	NA	NA
chr12:57855180_58473351	OS9	chr12	57855180	58473351	rs701006	chr12:58106836	1.1206	CDK4	ENSG00000135446	998	1.62118e-06	0.847254	2.27534e-07	0.118879	0.0338651	-1	0.387776	blood	eQTL	pvalue	0.932017	4
chr17:45312813_45874509	NPEPPS	chr17	45312813	45874509	rs11079784	chr17:45702280	1.1131	HOXB9	ENSG00000170689	311	6.06986e-06	0.947897	1.16977e-07	0.0182338	0.0338632	1	0.501608	blood	eQTL	pvalue	0.101637	5
chr17:43279320_43781083	MAP3K14	chr17	43279320	43781083	rs7222450	chr17:43407670	1.1034		ENSG00000283045	464	0.00920641	0.928182	0.000282696	0.0284674	0.0338614	1	0.653017	blood	eQTL	pvalue	NA	NA
chr16:11020235_11325215	CLEC16A	chr16	11020235	11325215	rs6498163	chr16:11213951	0.8293	CIITA	ENSG00000179583	700	7.30873e-19	0.92119	3.57156e-20	0.044982	0.0338279	-1	0.508571	blood	eQTL	pvalue	5.54342e-05	4
chr16:11020235_11325362	CLEC16A	chr16	11020235	11325362	rs2286974	chr16:11114512	0.8477	CIITA	ENSG00000179583	702	7.30815e-19	0.921117	3.57758e-20	0.0450579	0.0338252	-1	0.507123	blood	eQTL	pvalue	5.54342e-05	4
chr6:36345180_36612323	ETV7	chr6	36345180	36612323	rs1076928	chr6:36348689	0.9266	PI16	ENSG00000164530	633	0.146316	0.778218	0.00659553	0.0350461	0.0338245	1	0.789889	blood	eQTL	pvalue	4.4013e-07	8
chr15:90831146_91201561	ZNF774	chr15	90831146	91201561	rs6496663	chr15:90887584	0.9043	IDH2	ENSG00000182054	914	0.00393125	0.884989	0.000341846	0.0769213	0.0338169	1	0.515317	blood	eQTL	pvalue	0.376558	2
chr17:34665281_34997201	ZNHIT3	chr17	34665281	34997201	rs4796224	chr17:34842521	0.9181		ENSG00000261499	296	0.0173808	0.912633	0.000676601	0.0354933	0.0338167	-1	0.675676	blood	eQTL	pvalue	NA	NA
chr17:34665281_34997201	ZNHIT3	chr17	34665281	34997201	rs4796224	chr17:34842521	0.9181	CCL23	ENSG00000274736	296	0.0177074	0.929785	0.000350009	0.0183446	0.0338133	0	NA	blood	sQTL	pvalue	0.042812	NA
chr22:22017142_22349088	MAPK1	chr22	22017142	22349088	rs9610458	chr22:22205353	1.121	IGLV7-46	ENSG00000211649	733	9.31175e-07	0.914335	5.28404e-08	0.051851	0.0338133	-1	0.476126	blood	eQTL	pvalue	NA	NA
chr11:122467937_122589796	UBASH3B	chr11	122467937	122589796	rs6589939	chr11:122518525	0.9275	CRTAM	ENSG00000109943	327	0.277148	0.652365	0.0109452	0.0257296	0.033812	-1	0.35474	blood	eQTL	pvalue	1.15273e-06	7
chr6:137876882_138124804	OLIG3	chr6	137876882	138124804	rs631204	chr6:137959455	1.1194	WAKMAR2	ENSG00000237499	639	6.94039e-07	0.912703	4.06977e-08	0.0534862	0.0338098	-1	0.478873	blood	eQTL	pvalue	NA	NA
chr1:212844162_213056427	BATF3	chr1	212844162	213056427	rs9308424	chr1:212877776	0.9128	DTL	ENSG00000143476	768	0.441378	0.468139	0.0275202	0.029155	0.0338082	-1	0.678385	blood	eQTL	pvalue	0.00701338	3
chr17:37869878_38507250	NR1D1	chr17	37869878	38507250	rs883871	chr17:38252660	0.9009	CDK12	ENSG00000167258	1005	0.310264	0.579135	0.0268007	0.0499921	0.0338078	-1	0.348259	spleen	eQTL	pvalue	0.999992	1
chr11:65354926_66061233	TSGA10IP	chr11	65354926	66061233	rs531612	chr11:65705432	0.9155	CDC42BPG	ENSG00000171219	439	0.115549	0.818229	0.0040153	0.0283994	0.0338071	1	0.617312	blood	eQTL	pvalue	1.40628e-17	5
chr12:57855180_58473351	OS9	chr12	57855180	58473351	rs701006	chr12:58106836	1.1206	DDIT3	ENSG00000175197	998	1.72133e-06	0.899597	1.27493e-07	0.0665959	0.0338053	0	NA	blood	sQTL	pvalue	0.515502	4
chr17:40264534_40782389	STAT3	chr17	40264534	40782389	rs1026916	chr17:40529835	0.8784	CCDC200	ENSG00000236383	464	9.01251e-09	0.934544	3.05592e-10	0.0316543	0.0338016	-1	0.5	blood	eQTL	pvalue	NA	NA
chr11:60760530_60835043	CD6	chr11	60760530	60835043	rs4939490	chr11:60793651	1.1464	MS4A6A	ENSG00000110077	205	2.20116e-09	0.951259	3.46601e-11	0.014945	0.0337964	-1	0.356098	blood	eQTL	pvalue	1.49232e-09	10
chr13:50638834_51060809	KCNRG	chr13	50638834	51060809	rs9591325	chr13:50811220	1.2366	RPS4XP16	ENSG00000224892	75	0.738668	0.167039	0.0493685	0.0111302	0.0337942	1	0.706667	blood	eQTL	pvalue	NA	NA
chr17:37869878_38507250	NR1D1	chr17	37869878	38507250	rs883871	chr17:38252660	0.9009	NR1D1	ENSG00000126368	1005	0.317389	0.590289	0.0204856	0.038066	0.0337696	0	NA	blood	sQTL	pvalue	0.946085	2
chr3:112415120_113061248	CD200R1	chr3	112415120	113061248	rs138433213	chr3:112693983	1.2904	GTPBP8	ENSG00000163607	1974	6.77265e-06	1.83702e-06	0.760088	0.206134	0.0337694	1	0.649949	blood	eQTL	pvalue	2.88123e-06	9
chr17:37869878_38507250	NR1D1	chr17	37869878	38507250	rs883871	chr17:38252660	0.9009	GRB7	ENSG00000141738	1005	0.308704	0.576224	0.0283742	0.0529292	0.033768	0	NA	spleen	sQTL	pvalue	0.000820006	4
chr6:36345180_36612323	ETV7	chr6	36345180	36612323	rs1076928	chr6:36348689	0.9266	TULP1	ENSG00000112041	310	0.150414	0.797675	0.00288428	0.0152621	0.0337647	1	0.458065	blood	eQTL	pvalue	0.807904	4
chr8:144971080_145126375	PLEC	chr8	144971080	145126375	rs3923387	chr8:144986793	1.0732	GRINA	ENSG00000178719	262	0.455788	0.494754	0.00754624	0.00815764	0.033754	0	NA	blood	sQTL	pvalue	0.757342	3
chr17:40264534_40782389	STAT3	chr17	40264534	40782389	rs1026916	chr17:40529835	0.8784	RETREG3	ENSG00000141699	668	8.67222e-09	0.899443	6.44465e-10	0.0668072	0.0337494	1	0.321856	blood	eQTL	pvalue	NA	3
chr16:29841225_30438138	TBX6	chr16	29841225	30438138	rs3809627	chr16:30103160	0.9076		ENSG00000235560	449	0.008038	0.932688	0.000218414	0.0253099	0.0337459	1	0.438753	blood	eQTL	pvalue	NA	NA
chr1:101213532_101663312	SLC30A7	chr1	101213532	101663312	rs11578655	chr1:101412902	0.8673	TRMT13	ENSG00000122435	555	7.63796e-10	0.93902	2.21807e-11	0.0272355	0.0337449	-1	0.378378	blood	eQTL	pvalue	2.92966e-05	6
chr1:101212872_101621089	EXTL2	chr1	101212872	101621089	rs74449127	chr1:101290432	1.2177	TRMT13	ENSG00000122435	556	7.63765e-10	0.938982	2.22126e-11	0.0272747	0.0337435	-1	0.379496	blood	eQTL	pvalue	2.92966e-05	6
chr17:37471330_38219005	IKZF3	chr17	37471330	38219005	rs9909593	chr17:37970149	0.9311		ENSG00000263466	881	0.35936	0.529526	0.0312933	0.0460776	0.0337428	1	0.753689	blood	eQTL	pvalue	NA	NA
chr19:10744807_11274530	SMARCA4	chr19	10744807	11274530	rs12609500	chr19:11173928	1.0997	COL5A3	ENSG00000080573	611	0.49065	0.417916	0.0311726	0.0265178	0.0337428	1	0.363339	spleen	eQTL	pvalue	7.11903e-07	4
chr19:45110119_45187302	PVR	chr19	45110119	45187302	rs7260482	chr19:45143942	0.9152	ZNF284	ENSG00000186026	150	0.21737	0.739653	0.0021083	0.00714025	0.0337283	1	0.693333	blood	eQTL	pvalue	7.90018e-09	9
chr21:39835031_39945134	ERG	chr21	39835031	39945134	rs2836438	chr21:39864727	0.9053	LINC01700	ENSG00000232837	286	0.47655	0.463643	0.0132408	0.0128485	0.0337182	1	0.555944	spleen	eQTL	pvalue	NA	NA
chr17:40264534_40782389	STAT3	chr17	40264534	40782389	rs1026916	chr17:40529835	0.8784	C17orf113	ENSG00000267221	668	8.96629e-09	0.929943	3.50725e-10	0.0363419	0.0337155	1	0.432635	blood	eQTL	pvalue	NA	NA
chr22:37251477_37323988	CSF2RB	chr22	37251477	37323988	rs5756405	chr22:37310954	1.0706	LGALS1	ENSG00000100097	223	0.407706	0.542774	0.00679889	0.00901758	0.0337038	0	NA	spleen	sQTL	pvalue	0.0046369	9
chr22:22017142_22349088	MAPK1	chr22	22017142	22349088	rs9610458	chr22:22205353	1.121	IGLV5-52	ENSG00000211643	733	9.43587e-07	0.926523	4.05399e-08	0.0397731	0.0337034	1	0.623465	blood	eQTL	pvalue	NA	NA
chr8:144971080_145126375	PLEC	chr8	144971080	145126375	rs3923387	chr8:144986793	1.0732	GFUS	ENSG00000104522	262	0.453772	0.493023	0.00936954	0.0101463	0.0336887	1	0.80916	spleen	eQTL	pvalue	NA	7
chr17:40264534_40782389	STAT3	chr17	40264534	40782389	rs1026916	chr17:40529835	0.8784	KRT19	ENSG00000171345	537	8.98727e-09	0.932119	3.30005e-10	0.0341929	0.0336883	1	0.465549	blood	eQTL	pvalue	0.00393645	4
chr5:176525029_176837504	RGS14	chr5	176525029	176837504	rs67111717	chr5:176790162	1.1003	GPRIN1	ENSG00000169258	515	0.0401543	0.892757	0.00143926	0.0319655	0.033684	-1	0.596117	blood	eQTL	pvalue	0.787287	2
chr16:29841225_30438138	TBX6	chr16	29841225	30438138	rs3809627	chr16:30103160	0.9076	STX4	ENSG00000103496	239	0.02045	0.930098	0.000340036	0.0154317	0.0336802	-1	0.447699	blood	eQTL	pvalue	9.66202e-05	7
chr1:101212872_101621089	EXTL2	chr1	101212872	101621089	rs74449127	chr1:101290432	1.2177	RTCA	ENSG00000137996	626	7.58106e-10	0.932026	2.79244e-11	0.034297	0.0336775	1	0.496805	blood	eQTL	pvalue	0.00292098	7
chr17:73033162_73583027	GRB2	chr17	73033162	73583027	rs9900529	chr17:73335776	1.0994	NT5C	ENSG00000125458	1210	0.0266642	0.681561	0.00971853	0.248381	0.033675	1	0.697521	blood	eQTL	pvalue	0.0126488	8
chr11:60760530_60835043	CD6	chr11	60760530	60835043	rs4939490	chr11:60793651	1.1464	ZP1	ENSG00000149506	205	2.20255e-09	0.951859	3.35589e-11	0.0144692	0.0336717	-1	0.478049	blood	eQTL	pvalue	4.95779e-10	8
chr12:6488450_6553604	LTBR	chr12	6488450	6553604	rs2364485	chr12:6514963	0.9041	LRRC23	ENSG00000010626	158	0.632287	0.3203	0.00914412	0.0045985	0.0336702	-1	0.512658	spleen	eQTL	pvalue	0.000915909	7
chr12:6488450_6553604	LTBR	chr12	6488450	6553604	rs2364485	chr12:6514963	0.9041	PHB2	ENSG00000215021	158	0.628509	0.326248	0.00764371	0.00393405	0.0336649	0	NA	blood	sQTL	pvalue	0.0758354	4
chr12:6427052_6457062	TNFRSF1A	chr12	6427052	6457062	rs1800693	chr12:6440009	0.8808	EMG1	ENSG00000126749	47	1.44477e-07	0.963338	4.54876e-10	0.00299935	0.0336628	1	0.425532	blood	eQTL	pvalue	0.0106039	7
chr8:144971080_145126375	PLEC	chr8	144971080	145126375	rs3923387	chr8:144986793	1.0732	CYHR1	ENSG00000187954	262	0.453967	0.493236	0.00919054	0.00995187	0.0336544	-1	0.576336	spleen	eQTL	pvalue	0.0538308	3
chr5:133827615_134321836	JADE2	chr5	133827615	134321836	rs2084007	chr5:133891282	1.0826		ENSG00000279469	491	0.120191	0.801021	0.00589363	0.0392449	0.0336502	1	0.488798	blood	eQTL	pvalue	NA	NA
chr1:11853206_12099345	CLCN6	chr1	11853206	12099345	rs198398	chr1:11883342	1.189	VPS13D	ENSG00000048707	774	0.626575	0.271577	0.0476032	0.020599	0.0336458	0	NA	spleen	sQTL	pvalue	0.999992	2
chr14:103015542_103459588	TRAF3	chr14	103015542	103459588	rs12588969	chr14:103230758	0.9148	BAG5	ENSG00000166170	740	0.000238028	0.907568	1.5361e-05	0.0585356	0.0336427	-1	0.595946	blood	eQTL	pvalue	0.0432182	7
chr17:37869878_38507250	NR1D1	chr17	37869878	38507250	rs883871	chr17:38252660	0.9009	CCR7	ENSG00000126353	1005	0.311241	0.578854	0.0266789	0.0495844	0.0336417	0	NA	blood	sQTL	pvalue	0.647009	5
chr17:73033162_73583027	GRB2	chr17	73033162	73583027	rs9900529	chr17:73335776	1.0994	SMIM5	ENSG00000204323	1210	0.0319638	0.817026	0.00442035	0.112955	0.0336356	-1	0.541322	blood	eQTL	pvalue	NA	10
chr22:37251477_37323988	CSF2RB	chr22	37251477	37323988	rs5756405	chr22:37310954	1.0706	LGALS1	ENSG00000100097	223	0.406566	0.541256	0.00797038	0.0105773	0.0336306	-1	0.596413	spleen	eQTL	pvalue	0.0046369	9
chr14:52228101_52368559	GNG2	chr14	52228101	52368559	rs11852059	chr14:52306091	0.908	NIN	ENSG00000100503	212	0.504958	0.443774	0.00940987	0.00823608	0.0336221	1	0.533019	blood	eQTL	pvalue	8.93549e-06	3
chr12:6427052_6457062	TNFRSF1A	chr12	6427052	6457062	rs1800693	chr12:6440009	0.8808	SCARNA12	ENSG00000238795	47	1.44543e-07	0.963778	3.96038e-10	0.00260708	0.0336151	1	0.617021	blood	eQTL	pvalue	NA	NA
chr10:6038478_6185310	IL2RA	chr10	6038478	6185310	rs11256593	chr10:6117322	1.2048	CALML5	ENSG00000178372	525	1.33329e-20	0.928871	5.39012e-22	0.0375182	0.0336112	1	0.466667	blood	eQTL	pvalue	0.53658	NA
chr1:160162872_160430469	VANGL2	chr1	160162872	160430469	rs3737798	chr1:160389984	1.0911	RPSAP18	ENSG00000224261	373	0.0384239	0.903683	0.000991788	0.023292	0.0336095	-1	0.538874	blood	eQTL	pvalue	NA	NA
chr2:191907655_192030391	STAT4	chr2	191907655	192030391	rs6738544	chr2:191989356	1.0684	HIBCH	ENSG00000198130	189	0.596469	0.354762	0.0095291	0.00563402	0.0336049	0	NA	spleen	sQTL	pvalue	4.18224e-08	7
chr16:57045349_57110366	NLRC5	chr16	57045349	57110366	rs8062446	chr16:57077094	1.0885	MT1H	ENSG00000205358	201	0.304873	0.647484	0.00450501	0.00953405	0.0336042	1	0.626866	blood	eQTL	pvalue	0.0548412	10
chr1:24053465_24253752	CNR2	chr1	24053465	24253752	rs112741635	chr1:24207504	0.8105	STPG1	ENSG00000001460	289	0.492222	0.452099	0.011524	0.0105511	0.0336034	0	NA	spleen	sQTL	pvalue	0.000106434	8
chr6:143752226_144043778	PHACTR2	chr6	143752226	144043778	rs6911131	chr6:143865221	0.864	PLAGL1	ENSG00000118495	725	0.63338	0.277772	0.0384268	0.0168187	0.0336029	-1	0.369655	spleen	eQTL	pvalue	0.881694	1
chr4:47709959_48262356	TXK	chr4	47709959	48262356	rs6837324	chr4:48127262	0.9173	COMMD8	ENSG00000169019	1158	0.0179066	0.789823	0.0035183	0.155152	0.0336008	-1	0.307427	blood	eQTL	pvalue	9.08075e-07	10
chr11:122467937_122589796	UBASH3B	chr11	122467937	122589796	rs6589939	chr11:122518525	0.9275	CRTAM	ENSG00000109943	327	0.280414	0.660053	0.00774241	0.0181909	0.0335997	0	NA	blood	sQTL	pvalue	1.15273e-06	7
chr7:3099256_3199823	CARD11	chr7	3099256	3199823	rs10951042	chr7:3139417	1.0817	GNA12	ENSG00000146535	428	0.179586	0.759317	0.00526634	0.0222333	0.0335982	-1	0.579439	blood	eQTL	pvalue	0.90827	2
chr1:24053465_24253752	CNR2	chr1	24053465	24253752	rs112741635	chr1:24207504	0.8105	SRRM1	ENSG00000133226	289	0.488204	0.438261	0.0210628	0.0188745	0.0335979	1	0.446367	blood	eQTL	pvalue	0.999999	1
chr5:158670938_158862238	IL12B	chr5	158670938	158862238	rs2546890	chr5:158759900	1.1241	PWWP2A	ENSG00000170234	356	1.35424e-06	0.94364	3.27155e-08	0.0227627	0.033596	1	0.412921	blood	eQTL	pvalue	0.920216	2
chr12:6427052_6457062	TNFRSF1A	chr12	6427052	6457062	rs1800693	chr12:6440009	0.8808	C12orf57	ENSG00000111678	47	1.4455e-07	0.963824	3.9211e-10	0.00258091	0.0335951	1	0.404255	blood	eQTL	pvalue	0.0603361	10
chr16:29841225_30438138	TBX6	chr16	29841225	30438138	rs3809627	chr16:30103160	0.9076	FBXL19	ENSG00000099364	370	0.00997213	0.928301	0.000299366	0.0278343	0.0335932	-1	0.321622	blood	eQTL	pvalue	0.982522	1
chr11:60760530_60835043	CD6	chr11	60760530	60835043	rs4939490	chr11:60793651	1.1464	TMEM258	ENSG00000134825	205	2.20001e-09	0.950762	3.62834e-11	0.0156467	0.0335916	0	NA	blood	sQTL	pvalue	0.000864646	10
chr16:11193828_11521191	RMI2	chr16	11193828	11521191	rs146566517	chr16:11353879	0.469	RSL1D1	ENSG00000171490	1135	8.55022e-19	0.813641	1.60577e-19	0.152772	0.0335871	-1	0.432599	blood	eQTL	pvalue	0.000364294	6
chr13:50699049_51121893	DLEU7	chr13	50699049	51121893	rs9568402	chr13:50961957	0.911	RPS4XP16	ENSG00000224892	249	0.727467	0.168509	0.0572167	0.01322	0.0335869	1	0.566265	blood	eQTL	pvalue	NA	NA
chr8:144971080_145126375	PLEC	chr8	144971080	145126375	rs3923387	chr8:144986793	1.0732	ZNF34	ENSG00000196378	262	0.45436	0.493204	0.00905533	0.00979591	0.0335847	1	0.30916	blood	eQTL	pvalue	0.246111	4
chr1:101212872_101621089	EXTL2	chr1	101212872	101621089	rs74449127	chr1:101290432	1.2177	FRRS1	ENSG00000156869	43	0.647705	0.31411	0.00312079	0.00147987	0.033584	0	NA	spleen	sQTL	pvalue	5.49899e-08	5
chr1:101213532_101663312	SLC30A7	chr1	101213532	101663312	rs11578655	chr1:101412902	0.8673	FRRS1	ENSG00000156869	42	0.647809	0.31411	0.00305118	0.00144587	0.033584	0	NA	spleen	sQTL	pvalue	5.49899e-08	5
chr16:29841225_30438138	TBX6	chr16	29841225	30438138	rs3809627	chr16:30103160	0.9076	PRSS36	ENSG00000178226	139	0.639152	0.312056	0.010242	0.00496693	0.0335837	0	NA	blood	sQTL	pvalue	4.42359e-13	7
chr13:50638834_51060809	KCNRG	chr13	50638834	51060809	rs9591325	chr13:50811220	1.2366	OGFOD1P1	ENSG00000231665	216	0.57832	0.370185	0.010946	0.00697302	0.0335757	1	0.532407	blood	eQTL	pvalue	NA	NA
chr17:37869878_38507250	NR1D1	chr17	37869878	38507250	rs883871	chr17:38252660	0.9009		ENSG00000266208	1005	0.311182	0.580849	0.0259661	0.0484345	0.0335674	-1	0.700498	spleen	eQTL	pvalue	NA	8
chr19:10258259_10897760	TYK2	chr19	10258259	10897760	rs34536443	chr19:10463118	1.3037	PIN1	ENSG00000127445	1306	2.82926e-05	0.849022	3.91271e-06	0.117381	0.0335642	1	0.508423	blood	eQTL	pvalue	0.340907	3
chr12:57855180_58473351	OS9	chr12	57855180	58473351	rs701006	chr12:58106836	1.1206	DTX3	ENSG00000178498	998	1.72368e-06	0.900822	1.25609e-07	0.0656115	0.0335641	1	0.410822	blood	eQTL	pvalue	0.921137	2
chr4:108824655_109111753	LEF1	chr4	108824655	109111753	rs9992763	chr4:109058718	0.9139	RPL34	ENSG00000109475	494	0.00339052	0.933945	0.0001054	0.0289998	0.0335588	1	0.376518	blood	eQTL	pvalue	0.891623	3
chr17:45312813_45874509	NPEPPS	chr17	45312813	45874509	rs11079784	chr17:45702280	1.1131		ENSG00000239291	1160	1.90484e-06	0.856341	2.44984e-07	0.110101	0.0335555	1	0.588793	blood	eQTL	pvalue	NA	NA
chr16:11193828_11521191	RMI2	chr16	11193828	11521191	rs146566517	chr16:11353879	0.469		ENSG00000262999	1135	9.33522e-19	0.888342	8.21207e-20	0.0781127	0.0335456	1	0.486344	blood	eQTL	pvalue	NA	NA
chr17:43279320_43781083	MAP3K14	chr17	43279320	43781083	rs7222450	chr17:43407670	1.1034	PLCD3	ENSG00000161714	784	0.00903285	0.911291	0.00045314	0.0456821	0.0335405	1	0.563776	blood	eQTL	pvalue	0.000143297	5
chr22:37251477_37323988	CSF2RB	chr22	37251477	37323988	rs5756405	chr22:37310954	1.0706	APOL1	ENSG00000100342	223	0.408538	0.542194	0.00677251	0.00895464	0.03354	1	0.838565	blood	eQTL	pvalue	3.75078e-08	9
chr14:69165341_69314956	ZFP36L1	chr14	69165341	69314956	rs12434551	chr14:69253364	1.1095	PLEKHD1	ENSG00000175985	443	7.86293e-05	0.938657	2.32539e-06	0.0277263	0.0335356	-1	0.390519	blood	eQTL	pvalue	NA	4
chr12:6427052_6457062	TNFRSF1A	chr12	6427052	6457062	rs1800693	chr12:6440009	0.8808	SPSB2	ENSG00000111671	47	1.44354e-07	0.962521	5.97845e-10	0.00395277	0.0335257	0	NA	blood	sQTL	pvalue	0.125059	6
chr17:73033162_73583027	GRB2	chr17	73033162	73583027	rs9900529	chr17:73335776	1.0994	TMEM104	ENSG00000109066	1210	0.0323987	0.82814	0.00398969	0.101947	0.0335245	-1	0.724793	blood	eQTL	pvalue	2.89328e-05	5
chr10:6038478_6185310	IL2RA	chr10	6038478	6185310	rs11256593	chr10:6117322	1.2048	AKR1C4	ENSG00000198610	525	1.29911e-20	0.905058	8.82216e-22	0.0614285	0.033514	-1	0.533333	blood	eQTL	pvalue	1.68468e-10	9
chr13:50699049_51121893	DLEU7	chr13	50699049	51121893	rs9568402	chr13:50961957	0.911	OGFOD1P1	ENSG00000231665	163	0.583123	0.369781	0.00834111	0.00525592	0.0334997	1	0.478528	blood	eQTL	pvalue	NA	NA
chr2:24688055_25386524	ADCY3	chr2	24688055	25386524	rs11125803	chr2:25052177	0.9271	KIF3C	ENSG00000084731	336	0.601469	0.312877	0.0343312	0.0178252	0.0334982	-1	0.565476	spleen	eQTL	pvalue	0.909864	2
chr1:160613956_160649926	CD48	chr1	160613956	160649926	rs6427540	chr1:160634588	1.1225	USP21	ENSG00000143258	84	0.322969	0.638147	0.00182639	0.00357525	0.0334824	-1	0.297619	blood	eQTL	pvalue	0.0746517	3
chr3:32910542_33078540	TRIM71	chr3	32910542	33078540	rs11919880	chr3:32962051	1.0732	NA	ENSG00000271324	328	0.473504	0.463431	0.0149679	0.014616	0.0334809	-1	0.393293	spleen	eQTL	pvalue	NA	NA
chr17:73033162_73583027	GRB2	chr17	73033162	73583027	rs9900529	chr17:73335776	1.0994	BTBD17	ENSG00000204347	587	0.0337652	0.816449	0.00462028	0.111686	0.0334797	-1	0.429302	blood	eQTL	pvalue	0.0108349	5
chr8:144971080_145126375	PLEC	chr8	144971080	145126375	rs3923387	chr8:144986793	1.0732	EEF1D	ENSG00000104529	262	0.453741	0.49299	0.00950019	0.0102885	0.0334796	-1	0.229008	spleen	eQTL	pvalue	0.39424	5
chr11:63849101_64220132	PRDX5	chr11	63849101	64220132	rs11231749	chr11:64095178	1.0758	ARL2	ENSG00000213465	591	0.467746	0.452062	0.0237745	0.0229439	0.0334732	0	NA	spleen	sQTL	pvalue	0.00739854	6
chr5:55426583_55567087	ANKRD55	chr5	55426583	55567087	rs7731626	chr5:55444683	1.0974	ANKRD55	ENSG00000164512	345	0.564953	0.372789	0.0173645	0.0114247	0.033469	0	NA	spleen	sQTL	pvalue	2.43501e-07	5
chr12:94644704_94880742	PLXNC1	chr12	94644704	94880742	rs61708525	chr12:94661453	1.0832	CEP83-DT	ENSG00000278916	433	0.600052	0.33014	0.0234659	0.0128771	0.033465	-1	0.508083	spleen	eQTL	pvalue	NA	NA
chr12:6427052_6457062	TNFRSF1A	chr12	6427052	6457062	rs1800693	chr12:6440009	0.8808	LRRC23	ENSG00000010626	47	1.4452e-07	0.963626	4.41422e-10	0.00290984	0.0334644	-1	0.595745	blood	eQTL	pvalue	0.000915909	7
chr17:40264534_40782389	STAT3	chr17	40264534	40782389	rs1026916	chr17:40529835	0.8784	DNAJC7	ENSG00000168259	668	8.8305e-09	0.915859	4.89021e-10	0.0506856	0.0334551	-1	0.360778	blood	eQTL	pvalue	0.999728	2
chr16:29841225_30438138	TBX6	chr16	29841225	30438138	rs3809627	chr16:30103160	0.9076	ORAI3	ENSG00000175938	346	0.0199139	0.923241	0.000494568	0.0228955	0.0334549	1	0.462428	blood	eQTL	pvalue	0.0109507	7
chr19:47540310_47753426	SAE1	chr19	47540310	47753426	rs11083862	chr19:47638539	1.106		ENSG00000275719	230	0.00225282	0.951342	3.06966e-05	0.0129294	0.0334453	-1	0.621739	blood	eQTL	pvalue	NA	NA
chr1:101212872_101621089	EXTL2	chr1	101212872	101621089	rs74449127	chr1:101290432	1.2177	DPH5	ENSG00000117543	626	7.60794e-10	0.93533	2.54283e-11	0.0312284	0.0334413	-1	0.536741	blood	eQTL	pvalue	0.00189944	8
chr10:94171083_94501355	HHEX	chr10	94171083	94501355	rs1112718	chr10:94479107	1.1114		ENSG00000272817	728	8.3945e-05	0.880269	8.22345e-06	0.0861997	0.0334387	-1	0.601648	blood	eQTL	pvalue	NA	NA
chr17:40264534_40782389	STAT3	chr17	40264534	40782389	rs1026916	chr17:40529835	0.8784		ENSG00000280295	668	8.88348e-09	0.921355	4.36284e-10	0.045216	0.0334293	-1	0.513473	blood	eQTL	pvalue	NA	NA
chr19:16444965_16814328	EPS15L1	chr19	16444965	16814328	rs58166386	chr19:16559421	1.095		ENSG00000273218	24	0.0664914	0.898908	8.29481e-05	0.00108796	0.0334292	1	0.666667	blood	eQTL	pvalue	NA	NA
chr17:45312813_45874509	NPEPPS	chr17	45312813	45874509	rs11079784	chr17:45702280	1.1131	SNX11	ENSG00000002919	1160	1.88623e-06	0.847975	2.63874e-07	0.118594	0.0334289	-1	0.623276	blood	eQTL	pvalue	3.85655e-05	7
chr16:11031156_11498745	RMI2	chr16	11031156	11498745	rs34947566	chr16:11412926	1.1412	RSL1D1-DT	ENSG00000263307	1334	7.05965e-19	0.889796	6.09441e-20	0.0767803	0.0334239	-1	0.542729	blood	eQTL	pvalue	NA	NA
chr17:40264534_40782389	STAT3	chr17	40264534	40782389	rs1026916	chr17:40529835	0.8784		ENSG00000278829	668	8.98063e-09	0.93143	3.39247e-10	0.0351518	0.0334178	-1	0.55988	blood	eQTL	pvalue	NA	NA
chr12:9445978_9939813	CLECL1	chr12	9445978	9939813	rs7977720	chr12:9866349	0.903	STYK1	ENSG00000060140	396	5.81571e-05	0.944691	1.34644e-06	0.0218379	0.0334116	-1	0.573232	blood	eQTL	pvalue	1.53641e-05	7
chr1:160613956_160649926	CD48	chr1	160613956	160649926	rs6427540	chr1:160634588	1.1225	NA	ENSG00000260766	84	0.322811	0.637837	0.00200968	0.00393748	0.0334044	1	0.72619	blood	eQTL	pvalue	NA	NA
chr1:24053465_24253752	CNR2	chr1	24053465	24253752	rs112741635	chr1:24207504	0.8105	GRHL3	ENSG00000158055	289	0.493957	0.453693	0.00989428	0.00905436	0.0334015	-1	0.67474	spleen	eQTL	pvalue	0.995584	2
chr5:39923355_40842116	TTC33	chr5	39923355	40842116	rs11749040	chr5:40396425	0.8214	FYB1	ENSG00000082074	1136	0.269779	0.542228	0.0513724	0.10322	0.0334008	-1	0.542254	blood	eQTL	pvalue	NA	2
chr1:101212872_101621089	EXTL2	chr1	101212872	101621089	rs74449127	chr1:101290432	1.2177	GPR88	ENSG00000181656	626	7.60438e-10	0.934892	2.5818e-11	0.0317076	0.0334004	-1	0.452077	blood	eQTL	pvalue	0.754055	3
chr17:34665281_34997201	ZNHIT3	chr17	34665281	34997201	rs4796224	chr17:34842521	0.9181	TBC1D3B	ENSG00000274808	296	0.0176576	0.927171	0.000407531	0.0213653	0.0333989	-1	0.486486	blood	eQTL	pvalue	0.636924	NA
chr1:6333701_6562784	ESPN	chr1	6333701	6562784	rs2986736	chr1:6512547	0.8994		ENSG00000229519	566	0.594412	0.318983	0.0346499	0.0185609	0.0333942	-1	0.266784	spleen	eQTL	pvalue	NA	NA
chr2:112423188_113109590	MERTK	chr2	112423188	113109590	rs57116599	chr2:112770799	0.8869	CHCHD5	ENSG00000125611	1372	0.000135125	0.847494	1.89722e-05	0.118959	0.0333924	-1	0.466472	blood	eQTL	pvalue	0.033641	7
chr19:10258259_10897760	TYK2	chr19	10258259	10897760	rs34536443	chr19:10463118	1.3037	DNM2	ENSG00000079805	1306	2.78946e-05	0.837079	4.31704e-06	0.129515	0.0333741	-1	0.522205	blood	eQTL	pvalue	0.999969	1
chr17:40264534_40782389	STAT3	chr17	40264534	40782389	rs1026916	chr17:40529835	0.8784	VAT1	ENSG00000108828	668	8.92175e-09	0.925324	3.98561e-10	0.0413035	0.0333727	0	NA	blood	sQTL	pvalue	0.019956	5
chr1:212844162_213056427	BATF3	chr1	212844162	213056427	rs9308424	chr1:212877776	0.9128	BATF3	ENSG00000123685	768	0.438595	0.469793	0.028137	0.030105	0.03337	0	NA	spleen	sQTL	pvalue	0.0307614	8
chr11:60760530_60835043	CD6	chr11	60760530	60835043	rs4939490	chr11:60793651	1.1464	SDHAF2	ENSG00000167985	205	2.20147e-09	0.951394	3.5345e-11	0.0152414	0.0333644	1	0.541463	blood	eQTL	pvalue	6.97874e-05	10
chr19:47540310_47753426	SAE1	chr19	47540310	47753426	rs11083862	chr19:47638539	1.106	CALM3	ENSG00000160014	230	0.00225137	0.950729	3.23506e-05	0.0136279	0.0333589	1	0.586957	blood	eQTL	pvalue	0.580172	2
chr17:40264534_40782389	STAT3	chr17	40264534	40782389	rs1026916	chr17:40529835	0.8784	KLHL11	ENSG00000178502	668	8.84864e-09	0.917741	4.71845e-10	0.0489043	0.0333547	-1	0.351796	blood	eQTL	pvalue	0.0534678	3
chr17:40264534_40782389	STAT3	chr17	40264534	40782389	rs1026916	chr17:40529835	0.8784		ENSG00000267681	613	8.94419e-09	0.927651	3.76303e-10	0.0389951	0.0333536	1	0.448613	blood	eQTL	pvalue	NA	NA
chr16:29841225_30438138	TBX6	chr16	29841225	30438138	rs3809627	chr16:30103160	0.9076	QPRT	ENSG00000103485	449	0.00802845	0.93158	0.000231315	0.0268072	0.0333533	-1	0.69265	blood	eQTL	pvalue	0.593366	7
chr16:29841225_30438138	TBX6	chr16	29841225	30438138	rs3809627	chr16:30103160	0.9076	C16orf54	ENSG00000185905	449	0.00806398	0.935703	0.000195833	0.0226901	0.0333469	-1	0.436526	blood	eQTL	pvalue	0.668081	6
chr21:34666160_35187100	IFNGR2	chr21	34666160	35187100	rs9808753	chr21:34787312	1.0846	IL10RB-DT	ENSG00000223799	732	0.618292	0.285783	0.0428198	0.0197586	0.0333461	1	0.577869	spleen	eQTL	pvalue	NA	NA
chr19:4353219_4519732	HDGFL2	chr19	4353219	4519732	rs12971909	chr19:4466466	0.9175	MATK	ENSG00000007264	434	0.428539	0.50578	0.0148492	0.0174924	0.033339	-1	0.301843	blood	eQTL	pvalue	0.000234673	5
chr10:6038478_6185310	IL2RA	chr10	6038478	6185310	rs11256593	chr10:6117322	1.2048	LINC02561	ENSG00000224034	525	1.33208e-20	0.928032	5.5496e-22	0.0386295	0.0333383	-1	0.48381	blood	eQTL	pvalue	NA	NA
chr11:65354926_66061233	TSGA10IP	chr11	65354926	66061233	rs531612	chr11:65705432	0.9155	POLA2	ENSG00000014138	1056	0.00366925	0.902964	0.000243162	0.0598063	0.0333178	1	0.660038	blood	eQTL	pvalue	0.000215959	4
chr2:112423188_113109590	MERTK	chr2	112423188	113109590	rs57116599	chr2:112770799	0.8869	ZC3H8	ENSG00000144161	1372	0.000117516	0.737054	3.65947e-05	0.229486	0.0333053	-1	0.561224	blood	eQTL	pvalue	0.464854	3
chr3:28046063_28121275	CMC1	chr3	28046063	28121275	rs438613	chr3:28072086	1.148	CMC1	ENSG00000187118	232	1.96173e-11	0.952888	2.84938e-13	0.0138072	0.0333047	1	0.383621	blood	eQTL	pvalue	0.00144189	7
chr22:22017142_22349088	MAPK1	chr22	22017142	22349088	rs9610458	chr22:22205353	1.121	IGLJ1	ENSG00000211674	222	7.21111e-06	0.947777	1.44133e-07	0.0189105	0.0333047	-1	0.315315	blood	eQTL	pvalue	NA	NA
chr12:6427052_6457062	TNFRSF1A	chr12	6427052	6457062	rs1800693	chr12:6440009	0.8808	ENO2	ENSG00000111674	47	1.42833e-07	0.952375	2.15303e-09	0.0143226	0.0333025	-1	0.382979	blood	eQTL	pvalue	0.0185777	3
chr11:60760530_60835043	CD6	chr11	60760530	60835043	rs4939490	chr11:60793651	1.1464	MS4A3	ENSG00000149516	161	2.21552e-09	0.951833	3.46864e-11	0.0148687	0.0332984	-1	0.534161	blood	eQTL	pvalue	4.21113e-05	8
chr1:101213532_101663312	SLC30A7	chr1	101213532	101663312	rs11578655	chr1:101412902	0.8673	RTCA	ENSG00000137996	748	7.49398e-10	0.92132	3.69463e-11	0.0453889	0.0332907	1	0.479947	blood	eQTL	pvalue	0.00292098	7
chr17:37471330_38219005	IKZF3	chr17	37471330	38219005	rs9909593	chr17:37970149	0.9311	KRT222	ENSG00000213424	745	0.347994	0.569723	0.0185903	0.0304021	0.0332906	0	NA	spleen	sQTL	pvalue	0.00212668	6
chr5:133827615_134321836	JADE2	chr5	133827615	134321836	rs2084007	chr5:133891282	1.0826	MTND6P4	ENSG00000249119	491	0.121074	0.806905	0.00505781	0.0336749	0.0332889	1	0.462322	blood	eQTL	pvalue	NA	NA
chr6:36345180_36612323	ETV7	chr6	36345180	36612323	rs1076928	chr6:36348689	0.9266	FGD2	ENSG00000146192	633	0.146733	0.780435	0.00626417	0.0332842	0.0332841	-1	0.661927	blood	eQTL	pvalue	4.70751e-05	5
chr19:45110119_45187302	PVR	chr19	45110119	45187302	rs7260482	chr19:45143942	0.9152	APOC1P1	ENSG00000214855	150	0.217474	0.740004	0.00210838	0.00714096	0.0332728	1	0.726667	blood	eQTL	pvalue	NA	NA
chr21:34666160_35187100	IFNGR2	chr21	34666160	35187100	rs9808753	chr21:34787312	1.0846	IFNAR1	ENSG00000142166	732	0.615177	0.284344	0.045986	0.0212221	0.0332707	-1	0.595628	spleen	eQTL	pvalue	0.00062033	7
chr5:55426583_55567087	ANKRD55	chr5	55426583	55567087	rs7731626	chr5:55444683	1.0974	MAP3K1	ENSG00000095015	345	0.567388	0.370682	0.0173545	0.0113047	0.0332701	0	NA	blood	sQTL	pvalue	0.998072	1
chr15:90831146_91201561	ZNF774	chr15	90831146	91201561	rs6496663	chr15:90887584	0.9043	FURIN	ENSG00000140564	914	0.00383674	0.863714	0.000438767	0.0987404	0.0332697	1	0.432166	blood	eQTL	pvalue	0.999933	1
chr17:37869878_38507250	NR1D1	chr17	37869878	38507250	rs883871	chr17:38252660	0.9009	RPL19	ENSG00000108298	824	0.318305	0.592363	0.0196076	0.0364563	0.0332683	-1	0.548544	spleen	eQTL	pvalue	0.974448	1
chr11:63849101_64220132	PRDX5	chr11	63849101	64220132	rs11231749	chr11:64095178	1.0758	FLRT1	ENSG00000126500	591	0.453138	0.442919	0.0357599	0.0349202	0.0332634	-1	0.468697	blood	eQTL	pvalue	0.54632	4
chr22:22017142_22349088	MAPK1	chr22	22017142	22349088	rs9610458	chr22:22205353	1.121	TOP3B	ENSG00000100038	733	5.7341e-07	0.56304	4.11164e-07	0.403695	0.0332634	-1	0.44884	blood	eQTL	pvalue	0.114528	3
chr1:25270572_25305783	RUNX3	chr1	25270572	25305783	rs6672420	chr1:25291010	0.9316	PAQR7	ENSG00000182749	108	0.457256	0.50123	0.0039617	0.00430944	0.0332425	0	NA	spleen	sQTL	pvalue	0.00931077	7
chr17:37471330_38219005	IKZF3	chr17	37471330	38219005	rs9909593	chr17:37970149	0.9311	WIPF2	ENSG00000171475	1263	0.33387	0.549209	0.0316514	0.0520326	0.0332372	0	NA	blood	sQTL	pvalue	0.36673	3
chr4:47709959_48262356	TXK	chr4	47709959	48262356	rs6837324	chr4:48127262	0.9173	SLAIN2	ENSG00000109171	1158	0.0190649	0.840913	0.00236823	0.104425	0.0332295	0	NA	blood	sQTL	pvalue	0.883438	2
chr16:29841225_30438138	TBX6	chr16	29841225	30438138	rs3809627	chr16:30103160	0.9076	SLX1A	ENSG00000132207	449	0.00799874	0.928132	0.000262165	0.0303871	0.0332195	-1	0.554566	blood	eQTL	pvalue	0.625454	7
chr16:11031156_11498745	RMI2	chr16	11031156	11498745	rs34947566	chr16:11412926	1.1412		ENSG00000262999	1334	6.98978e-19	0.88099	6.80939e-20	0.0857921	0.0332183	1	0.522489	blood	eQTL	pvalue	NA	NA
chr12:6488450_6553604	LTBR	chr12	6488450	6553604	rs2364485	chr12:6514963	0.9041	PLEKHG6	ENSG00000008323	158	0.633572	0.320951	0.00815896	0.0040999	0.0332181	-1	0.424051	spleen	eQTL	pvalue	1.17026e-10	6
chr16:11193828_11521191	RMI2	chr16	11193828	11521191	rs146566517	chr16:11353879	0.469	RSL1D1	ENSG00000171490	1135	9.36091e-19	0.890787	7.99067e-20	0.0760062	0.0332072	0	NA	blood	sQTL	pvalue	0.000364294	6
chr19:10258259_10897760	TYK2	chr19	10258259	10897760	rs34536443	chr19:10463118	1.3037	QTRT1	ENSG00000213339	1306	2.80896e-05	0.842929	4.12765e-06	0.123832	0.0332065	1	0.514548	blood	eQTL	pvalue	0.00022325	7
chr3:71421370_71686082	FOXP1 - AC097634.4	chr3	71421370	71686082	rs9878602	chr3:71535338	1.0872	PROK2	ENSG00000163421	461	0.0146416	0.926315	0.000402588	0.025437	0.0332036	-1	0.401302	blood	eQTL	pvalue	0.270454	9
chr6:16604573_16704067	ATXN1	chr6	16604573	16704067	rs719316	chr6:16672760	1.0674	GMPR	ENSG00000137198	311	0.748219	0.184985	0.0269624	0.00663282	0.0332005	0	NA	blood	sQTL	pvalue	0.00252569	6
chr11:95336816_95593575	FAM76B	chr11	95336816	95593575	rs56095240	chr11:95421830	0.8885	CEP57	ENSG00000166037	627	0.675405	0.23889	0.0388114	0.0136944	0.033199	0	NA	blood	sQTL	pvalue	0.565432	3
chr19:47540310_47753426	SAE1	chr19	47540310	47753426	rs11083862	chr19:47638539	1.106		ENSG00000268810	230	0.00225134	0.950717	3.27685e-05	0.0138046	0.0331938	-1	0.643478	blood	eQTL	pvalue	NA	NA
chr17:73033162_73583027	GRB2	chr17	73033162	73583027	rs9900529	chr17:73335776	1.0994	SPHK1	ENSG00000176170	591	0.488228	0.427221	0.027417	0.0239579	0.0331769	0	NA	blood	sQTL	pvalue	1.29153e-05	8
chr10:6038478_6185310	IL2RA	chr10	6038478	6185310	rs11256593	chr10:6117322	1.2048	AKR1C8P	ENSG00000264006	525	1.32674e-20	0.924313	6.1088e-22	0.0425255	0.0331619	1	0.662857	blood	eQTL	pvalue	NA	NA
chr11:65354926_66061233	TSGA10IP	chr11	65354926	66061233	rs531612	chr11:65705432	0.9155	PC	ENSG00000173599	501	0.00491381	0.930216	0.000166797	0.0315426	0.0331605	-1	0.339321	blood	eQTL	pvalue	0.716436	3
chr19:4353219_4519732	HDGFL2	chr19	4353219	4519732	rs12971909	chr19:4466466	0.9175	PLIN3	ENSG00000105355	434	0.425233	0.501878	0.0182386	0.0214929	0.0331578	1	0.223502	blood	eQTL	pvalue	1.23739e-08	7
chr17:73033162_73583027	GRB2	chr17	73033162	73583027	rs9900529	chr17:73335776	1.0994	JPT1	ENSG00000189159	1210	0.0325787	0.832743	0.00382355	0.0977003	0.0331541	1	0.400826	blood	eQTL	pvalue	NA	8
chr10:94171083_94501355	HHEX	chr10	94171083	94501355	rs1112718	chr10:94479107	1.1114	FFAR4	ENSG00000186188	437	8.90047e-05	0.932584	3.26439e-06	0.0341708	0.0331534	-1	0.553776	blood	eQTL	pvalue	0.00557249	8
chr4:40261293_40365013	CHRNA9	chr4	40261293	40365013	rs13136820	chr4:40307564	1.0886		ENSG00000250893	316	0.472038	0.469236	0.0128418	0.0127324	0.0331521	1	0.541139	spleen	eQTL	pvalue	NA	NA
chr17:37471330_38219005	IKZF3	chr17	37471330	38219005	rs9909593	chr17:37970149	0.9311	MSL1	ENSG00000188895	1263	0.320794	0.528223	0.0445352	0.073299	0.0331486	0	NA	spleen	sQTL	pvalue	0.984497	1
chr4:87502391_88275366	AFF1	chr4	87502391	88275366	rs2705616	chr4:87862396	0.9207	PKD2	ENSG00000118762	703	0.354162	0.551376	0.0239972	0.0373269	0.0331373	1	0.496444	blood	eQTL	pvalue	0.995278	3
chr17:37471330_38219005	IKZF3	chr17	37471330	38219005	rs9909593	chr17:37970149	0.9311	TOP2A	ENSG00000131747	1107	0.334211	0.549492	0.031465	0.0517	0.0331325	1	0.437218	spleen	eQTL	pvalue	0.996224	2
chr17:45312813_45874509	NPEPPS	chr17	45312813	45874509	rs11079784	chr17:45702280	1.1131	PRR15L	ENSG00000167183	1160	1.97672e-06	0.888656	1.74044e-07	0.0782103	0.0331313	-1	0.394828	blood	eQTL	pvalue	0.481247	8
chr21:39835031_39945134	ERG	chr21	39835031	39945134	rs2836438	chr21:39864727	0.9053	KCNJ6	ENSG00000157542	286	0.478323	0.465368	0.011773	0.011421	0.0331158	1	0.618881	spleen	eQTL	pvalue	0.812451	3
chr12:94644704_94880742	PLXNC1	chr12	94644704	94880742	rs61708525	chr12:94661453	1.0832	UBE2N	ENSG00000177889	346	0.610588	0.326835	0.0192122	0.0102508	0.0331144	-1	0.254335	spleen	eQTL	pvalue	0.787721	3
chr3:121369811_122211421	CD86	chr3	121369811	122211421	rs75937181	chr3:121783015	1.2386	EAF2	ENSG00000145088	1903	8.90162e-08	0.800946	1.84464e-08	0.165943	0.0331114	-1	0.503416	blood	eQTL	pvalue	0.000680758	8
chr10:31134557_31530302	ZNF438	chr10	31134557	31530302	rs1087056	chr10:31395761	0.9254	ZEB1	ENSG00000148516	843	0.404832	0.487092	0.0340413	0.0409253	0.0331093	1	0.673784	spleen	eQTL	pvalue	0.983613	2
chr3:27682041_27839134	EOMES	chr3	27682041	27839134	rs13327021	chr3:27783015	0.8912	NA	ENSG00000213846	420	7.62977e-06	0.909431	4.8228e-07	0.0574522	0.033109	1	0.609524	blood	eQTL	pvalue	NA	NA
chr1:101213532_101663312	SLC30A7	chr1	101213532	101663312	rs11578655	chr1:101412902	0.8673	DPH5	ENSG00000117543	748	7.52957e-10	0.925695	3.35454e-11	0.041208	0.0330968	1	0.537433	blood	eQTL	pvalue	0.00189944	8
chr1:160613956_160649926	CD48	chr1	160613956	160649926	rs6427540	chr1:160634588	1.1225	PCP4L1	ENSG00000248485	84	0.322629	0.637477	0.00229855	0.00450857	0.0330862	-1	0.72619	blood	eQTL	pvalue	0.223986	9
chr16:29841225_30438138	TBX6	chr16	29841225	30438138	rs3809627	chr16:30103160	0.9076		ENSG00000260413	351	0.00810778	0.940527	0.000156537	0.0181257	0.0330825	-1	0.606838	blood	eQTL	pvalue	NA	NA
chr17:45312813_45874509	NPEPPS	chr17	45312813	45874509	rs11079784	chr17:45702280	1.1131	HOXB4	ENSG00000182742	360	3.0849e-06	0.939936	8.86558e-08	0.0269794	0.0330817	1	0.225	blood	eQTL	pvalue	0.119746	6
chr16:29841225_30438138	TBX6	chr16	29841225	30438138	rs3809627	chr16:30103160	0.9076	PRSS53	ENSG00000151006	190	0.024398	0.927548	0.000384582	0.0145877	0.0330814	-1	0.494737	blood	eQTL	pvalue	7.27162e-11	8
chr8:144971080_145126375	PLEC	chr8	144971080	145126375	rs3923387	chr8:144986793	1.0732	LINC02878	ENSG00000181097	262	0.453247	0.491997	0.0104096	0.0112665	0.0330798	1	0.175573	blood	eQTL	pvalue	NA	NA
chr1:101213532_101663312	SLC30A7	chr1	101213532	101663312	rs11578655	chr1:101412902	0.8673	GPR88	ENSG00000181656	748	7.53122e-10	0.925898	3.33952e-11	0.0410234	0.033079	-1	0.442513	blood	eQTL	pvalue	0.754055	3
chr11:65354926_66061233	TSGA10IP	chr11	65354926	66061233	rs531612	chr11:65705432	0.9155	ARL2	ENSG00000213465	731	0.0037126	0.91284	0.000204164	0.050166	0.0330774	-1	0.316005	blood	eQTL	pvalue	0.00739854	6
chr17:37869878_38507250	NR1D1	chr17	37869878	38507250	rs883871	chr17:38252660	0.9009		ENSG00000266088	1005	0.304861	0.569049	0.0324596	0.0605555	0.033075	1	0.347264	spleen	eQTL	pvalue	NA	NA
chr22:37251477_37323988	CSF2RB	chr22	37251477	37323988	rs5756405	chr22:37310954	1.0706	IL2RB	ENSG00000100385	223	0.406964	0.541786	0.00781381	0.0103694	0.0330665	1	0.681614	spleen	eQTL	pvalue	0.986757	3
chr17:57475896_58223430	VMP1	chr17	57475896	58223430	rs2150879	chr17:57859210	1.1091	PRR11	ENSG00000068489	829	2.16084e-05	0.912489	1.28956e-06	0.054423	0.0330653	0	NA	blood	sQTL	pvalue	3.7171e-06	6
chr15:90831146_91201561	ZNF774	chr15	90831146	91201561	rs6496663	chr15:90887584	0.9043	FES	ENSG00000182511	914	0.00366175	0.82432	0.000614681	0.138342	0.0330621	-1	0.472648	blood	eQTL	pvalue	2.7739e-05	5
chr16:29841225_30438138	TBX6	chr16	29841225	30438138	rs3809627	chr16:30103160	0.9076		ENSG00000260335	449	0.00805767	0.93497	0.000204586	0.0237061	0.0330612	-1	0.436526	blood	eQTL	pvalue	NA	NA
chr12:9445978_9939813	CLECL1	chr12	9445978	9939813	rs7977720	chr12:9866349	0.903	KLRC3	ENSG00000205810	816	5.57714e-05	0.906632	3.7083e-06	0.0602499	0.0330587	0	NA	blood	sQTL	pvalue	0.204479	9
chr17:37471330_38219005	IKZF3	chr17	37471330	38219005	rs9909593	chr17:37970149	0.9311	TOP2A	ENSG00000131747	1107	0.328468	0.540049	0.0372367	0.0611895	0.0330577	0	NA	spleen	sQTL	pvalue	0.996224	2
chr17:73033162_73583027	GRB2	chr17	73033162	73583027	rs9900529	chr17:73335776	1.0994	MIF4GD-DT	ENSG00000263843	1210	0.000462826	0.0118303	0.0359432	0.918708	0.0330558	-1	0.438017	blood	eQTL	pvalue	NA	NA
chr12:6488450_6553604	LTBR	chr12	6488450	6553604	rs2364485	chr12:6514963	0.9041	TNFRSF1A	ENSG00000067182	158	0.628679	0.318473	0.0131637	0.00663532	0.0330491	0	NA	spleen	sQTL	pvalue	0.985476	1
chr11:65354926_66061233	TSGA10IP	chr11	65354926	66061233	rs531612	chr11:65705432	0.9155	ATG2A	ENSG00000110046	547	0.11275	0.823942	0.0036476	0.0266225	0.0330378	-1	0.396709	blood	eQTL	pvalue	0.999923	2
chr10:5989954_6190329	IL2RA	chr10	5989954	6190329	rs12722559	chr10:6070273	1.2494	AKR1C4	ENSG00000198610	726	1.28049e-20	0.89209	1.07523e-21	0.0748759	0.0330338	-1	0.534435	blood	eQTL	pvalue	1.68468e-10	9
chr2:24688055_25386524	ADCY3	chr2	24688055	25386524	rs11125803	chr2:25052177	0.9271		ENSG00000218682	637	0.563783	0.346165	0.035354	0.0216744	0.033024	-1	0.408163	spleen	eQTL	pvalue	NA	NA
chr10:75154043_75706194	PLAU	chr10	75154043	75706194	rs17741873	chr10:75653800	1.0931	ADK	ENSG00000156110	558	0.496681	0.427153	0.0232129	0.0199304	0.0330233	-1	0.336918	spleen	eQTL	pvalue	0.322841	5
chr11:65354926_66061233	TSGA10IP	chr11	65354926	66061233	rs531612	chr11:65705432	0.9155	SLC29A2	ENSG00000174669	1096	0.00363552	0.894671	0.000278047	0.0683921	0.0330228	-1	0.665146	blood	eQTL	pvalue	1.32365e-08	8
chr10:5989954_6190329	IL2RA	chr10	5989954	6190329	rs12722559	chr10:6070273	1.2494	CALML5	ENSG00000178372	726	1.30958e-20	0.912358	7.84607e-22	0.0546288	0.0330137	1	0.429752	blood	eQTL	pvalue	0.53658	NA
chr12:9445978_9939813	CLECL1	chr12	9445978	9939813	rs7977720	chr12:9866349	0.903	KLRC4	ENSG00000183542	844	5.56882e-05	0.905279	3.79454e-06	0.0616518	0.0330094	0	NA	blood	sQTL	pvalue	0.00108735	8
chr11:36415903_36603706	PRR5L	chr11	36415903	36603706	rs1365120	chr11:36438075	0.8873	IFTAP	ENSG00000166352	408	0.460724	0.479613	0.0130772	0.0135804	0.0330057	1	0.330882	blood	eQTL	pvalue	NA	9
chr3:100568229_101346033	IMPG2	chr3	100568229	101346033	rs111430408	chr3:100848597	1.1813	ZNF90P1	ENSG00000241738	1696	0.0954464	0.469508	0.0679299	0.33412	0.0329958	1	0.568986	blood	eQTL	pvalue	NA	NA
chr19:47540310_47753426	SAE1	chr19	47540310	47753426	rs11083862	chr19:47638539	1.106		ENSG00000279161	230	0.00223475	0.943711	4.9852e-05	0.021019	0.032985	1	0.356522	blood	eQTL	pvalue	NA	NA
chr19:47540310_47753426	SAE1	chr19	47540310	47753426	rs11083862	chr19:47638539	1.106	GAPDHP38	ENSG00000249210	230	0.00225357	0.951656	3.10602e-05	0.0130834	0.0329764	1	0.565217	blood	eQTL	pvalue	NA	NA
chr17:37471330_38219005	IKZF3	chr17	37471330	38219005	rs9909593	chr17:37970149	0.9311	PLXDC1	ENSG00000161381	1263	0.281257	0.462662	0.0843629	0.138742	0.0329761	1	0.39034	blood	eQTL	pvalue	0.000149406	5
chr22:37251477_37323988	CSF2RB	chr22	37251477	37323988	rs5756405	chr22:37310954	1.0706	MFNG	ENSG00000100060	223	0.408597	0.542272	0.00695711	0.0092002	0.0329745	1	0.246637	blood	eQTL	pvalue	1.32486e-07	9
chr6:36345180_36612323	ETV7	chr6	36345180	36612323	rs1076928	chr6:36348689	0.9266	FKBP5	ENSG00000096060	633	0.145673	0.774795	0.00737352	0.0391849	0.0329739	1	0.462875	blood	eQTL	pvalue	0.498849	2
chr11:65354926_66061233	TSGA10IP	chr11	65354926	66061233	rs531612	chr11:65705432	0.9155	FAM89B	ENSG00000176973	1096	0.00363175	0.893743	0.000282033	0.0693731	0.0329698	0	NA	blood	sQTL	pvalue	0.0291385	9
chr17:37471330_38219005	IKZF3	chr17	37471330	38219005	rs9909593	chr17:37970149	0.9311	PIP4K2B	ENSG00000276293	697	0.716018	0.200988	0.0390916	0.0109401	0.0329625	0	NA	spleen	sQTL	pvalue	0.989205	NA
chr19:10258259_10897760	TYK2	chr19	10258259	10897760	rs34536443	chr19:10463118	1.3037		ENSG00000267387	1306	2.85032e-05	0.855341	3.7223e-06	0.111668	0.0329581	-1	0.537519	blood	eQTL	pvalue	NA	NA
chr12:94644704_94880742	PLXNC1	chr12	94644704	94880742	rs61708525	chr12:94661453	1.0832	SOCS2-AS1	ENSG00000246985	433	0.612131	0.323381	0.0206549	0.0108788	0.0329549	-1	0.272517	blood	eQTL	pvalue	NA	NA
chr17:34665281_34997201	ZNHIT3	chr17	34665281	34997201	rs4796224	chr17:34842521	0.9181	SNHG30	ENSG00000267321	168	0.0205278	0.936249	0.0002211	0.0100511	0.0329507	1	0.440476	blood	eQTL	pvalue	NA	NA
chr12:94644704_94880742	PLXNC1	chr12	94644704	94880742	rs61708525	chr12:94661453	1.0832	TMCC3	ENSG00000057704	433	0.613741	0.324231	0.0190479	0.0100298	0.0329503	0	NA	blood	sQTL	pvalue	0.000392184	6
chr4:106008586_106479425	PPA2	chr4	106008586	106479425	rs2726479	chr4:106255589	0.9238		ENSG00000251259	1163	0.0486749	0.818974	0.00557826	0.0938234	0.0329494	1	0.541702	blood	eQTL	pvalue	NA	NA
chr3:71421370_71686082	FOXP1 - AC097634.4	chr3	71421370	71686082	rs9878602	chr3:71535338	1.0872		ENSG00000277855	461	0.0146681	0.927994	0.000380104	0.0240148	0.0329431	-1	0.561822	blood	eQTL	pvalue	NA	NA
chr10:6038478_6185310	IL2RA	chr10	6038478	6185310	rs11256593	chr10:6117322	1.2048	AKR1C7P	ENSG00000215267	525	1.3376e-20	0.931875	5.05576e-22	0.0351894	0.0329353	1	0.558095	blood	eQTL	pvalue	NA	NA
chr10:94171083_94501355	HHEX	chr10	94171083	94501355	rs1112718	chr10:94479107	1.1114	EXOC6	ENSG00000138190	728	8.7712e-05	0.919771	4.50449e-06	0.0472024	0.0329349	-1	0.571429	blood	eQTL	pvalue	0.0281606	4
chr19:47540310_47753426	SAE1	chr19	47540310	47753426	rs11083862	chr19:47638539	1.106	ARHGAP35	ENSG00000160007	230	0.00224308	0.947228	4.16441e-05	0.0175529	0.0329343	1	0.473913	blood	eQTL	pvalue	0.99999	1
chr17:40264534_40782389	STAT3	chr17	40264534	40782389	rs1026916	chr17:40529835	0.8784	PSME3	ENSG00000131467	668	8.68793e-09	0.901072	6.36615e-10	0.0659939	0.0329339	1	0.378743	blood	eQTL	pvalue	0.988104	1
chr17:73033162_73583027	GRB2	chr17	73033162	73583027	rs9900529	chr17:73335776	1.0994		ENSG00000263786	1210	0.0331325	0.846897	0.00327819	0.0837607	0.0329312	-1	0.546281	blood	eQTL	pvalue	NA	NA
chr8:144971080_145126375	PLEC	chr8	144971080	145126375	rs3923387	chr8:144986793	1.0732	LINC02878	ENSG00000181097	262	0.4524	0.491533	0.0111067	0.0120345	0.0329259	1	0.847328	spleen	eQTL	pvalue	NA	NA
chr16:57045349_57110366	NLRC5	chr16	57045349	57110366	rs8062446	chr16:57077094	1.0885	KATNB1	ENSG00000140854	201	0.304764	0.647252	0.00483328	0.0102319	0.0329184	1	0.492537	blood	eQTL	pvalue	0.496734	4
chr22:22017142_22349088	MAPK1	chr22	22017142	22349088	rs9610458	chr22:22205353	1.121	SDF2L1	ENSG00000128228	733	9.34932e-07	0.918024	5.00033e-08	0.0490662	0.0329085	1	0.514325	blood	eQTL	pvalue	0.0542961	6
chr14:88217115_88715610	GPR65	chr14	88217115	88715610	rs116899835	chr14:88523488	1.3474	LINC01146	ENSG00000258867	1461	1.4194e-07	0.495959	1.34846e-07	0.471138	0.0329035	1	0.581793	blood	eQTL	pvalue	NA	NA
chr17:57475896_58223430	VMP1	chr17	57475896	58223430	rs2150879	chr17:57859210	1.1091	PTRH2	ENSG00000141378	829	2.13018e-05	0.899541	1.60012e-06	0.0675376	0.0328983	1	0.44029	blood	eQTL	pvalue	0.336972	9
chr10:5989954_6190329	IL2RA	chr10	5989954	6190329	rs12722559	chr10:6070273	1.2494	LINC02561	ENSG00000224034	726	1.31423e-20	0.915596	7.3987e-22	0.0515122	0.0328916	1	0.539945	blood	eQTL	pvalue	NA	NA
chr11:65354926_66061233	TSGA10IP	chr11	65354926	66061233	rs531612	chr11:65705432	0.9155	CATSPER1	ENSG00000175294	1096	0.0036365	0.894912	0.000277604	0.0682832	0.0328908	1	0.556569	blood	eQTL	pvalue	1.14277e-08	6
chr4:40261293_40365013	CHRNA9	chr4	40261293	40365013	rs13136820	chr4:40307564	1.0886	PDS5A	ENSG00000121892	316	0.477324	0.470712	0.00962097	0.0094548	0.0328885	0	NA	blood	sQTL	pvalue	0.999853	1
chr17:43279320_43781083	MAP3K14	chr17	43279320	43781083	rs7222450	chr17:43407670	1.1034	GRN	ENSG00000030582	224	0.00935231	0.942812	0.000147168	0.0148032	0.0328855	1	0.473214	blood	eQTL	pvalue	0.0602784	3
chr11:65354926_66061233	TSGA10IP	chr11	65354926	66061233	rs531612	chr11:65705432	0.9155		ENSG00000254461	1096	0.00357046	0.87866	0.000343681	0.0845441	0.0328821	-1	0.343066	blood	eQTL	pvalue	NA	NA
chr16:29841225_30438138	TBX6	chr16	29841225	30438138	rs3809627	chr16:30103160	0.9076	SULT1A4	ENSG00000213648	449	0.00799	0.927118	0.000273793	0.0317367	0.0328813	-1	0.81069	blood	eQTL	pvalue	0.392853	9
chr1:11853206_12099345	CLCN6	chr1	11853206	12099345	rs198398	chr1:11883342	1.189	PLOD1	ENSG00000083444	774	0.194179	0.0841632	0.480535	0.208246	0.0328775	-1	0.351421	spleen	eQTL	pvalue	2.70207e-07	6
chr11:65354926_66061233	TSGA10IP	chr11	65354926	66061233	rs531612	chr11:65705432	0.9155	TIGD3	ENSG00000173825	1096	0.00361865	0.89052	0.000295528	0.0726941	0.0328719	-1	0.483577	blood	eQTL	pvalue	7.77841e-11	9
chr11:14076321_14885062	RRAS2	chr11	14076321	14885062	rs61884005	chr11:14402930	1.1436	FAR1	ENSG00000197601	963	0.281744	0.614819	0.0221856	0.0483804	0.0328704	1	0.609553	blood	eQTL	pvalue	0.879567	2
chr19:47540310_47753426	SAE1	chr19	47540310	47753426	rs11083862	chr19:47638539	1.106	SLC1A5	ENSG00000105281	230	0.00224441	0.947788	4.04707e-05	0.0170575	0.03287	-1	0.404348	blood	eQTL	pvalue	0.0518112	4
chr12:9445978_9939813	CLECL1	chr12	9445978	9939813	rs7977720	chr12:9866349	0.903	CLEC9A	ENSG00000197992	1128	5.43727e-05	0.883917	5.11735e-06	0.083158	0.0328656	1	0.421099	blood	eQTL	pvalue	2.45378e-05	7
chr3:32910542_33078540	TRIM71	chr3	32910542	33078540	rs11919880	chr3:32962051	1.0732	CRTAP	ENSG00000170275	328	0.474102	0.464016	0.0146815	0.0143362	0.0328647	0	NA	spleen	sQTL	pvalue	5.34389e-05	5
chr12:94644704_94880742	PLXNC1	chr12	94644704	94880742	rs61708525	chr12:94661453	1.0832		ENSG00000257283	433	0.598223	0.329133	0.0256878	0.0141002	0.0328554	-1	0.498845	spleen	eQTL	pvalue	NA	NA
[truncated: 37,457,828 more chars]
