## Supplementary material for "Cell-type specific cis-eQTLs in eight brain cell-types identifies novel risk genes for human brain disorders": Table S7

### Sheet: Table S7
Table S7: Epigenomic overlap of GWAS SNPS around colocalized genes
chr_epigenome	start_epigenome	end_epigenome	study_epigenome	cell_type_epigenome	specific	RS_Number	R2	RegulomeDB	Function	locus_name	trait_coloc	closest_coloc_TSS_from_regulatory_region	distance_to_closest_coloc_TSS	cell_type_coloc	PP.H4.abf	p_eqtl	SNP2TFBS_disrupted_TFmotif
chr1	120254197	120256312	Nott	Oligodendrocytes	0	rs478093	0.9771	4	NA	chr1:120135045_120341256	ms	PHGDH_ENSG00000092621	63163	Oligodendrocytes	0.704396	0.000106205	NA
chr1	120254353	120257035	Corces	Oligodendrocytes	0	rs478093	0.9771	4	NA	chr1:120135045_120341256	ms	PHGDH_ENSG00000092621	63319	Oligodendrocytes	0.704396	0.000106205	NA
chr1	120254197	120256312	Nott	Oligodendrocytes	0	rs562038	0.9862	4	NA	chr1:120135045_120341256	ms	PHGDH_ENSG00000092621	63163	Oligodendrocytes	0.704396	0.000106205	ZNF263
chr1	120254353	120257035	Corces	Oligodendrocytes	0	rs562038	0.9862	4	NA	chr1:120135045_120341256	ms	PHGDH_ENSG00000092621	63319	Oligodendrocytes	0.704396	0.000106205	ZNF263
chr1	150120516	150127731	Nott	Astrocytes	0	rs72694954	0.8843	4	NA	chr1:149771954_150582438	scz	ANP32E_ENSG00000143401	80773	Astrocytes	0.728354	6.16878e-05	EGR2
chr1	150120516	150127731	Nott	Astrocytes	0	rs35132383	0.9222	5	.	chr1:149771954_150582438	scz	ANP32E_ENSG00000143401	80773	Astrocytes	0.728354	NA	SMAD2_SMAD3_SMAD4
chr1	150127731	150138938	Nott	Astrocytes	0	rs1824850	0.8843	4	NA	chr1:149771954_150582438	scz	ANP32E_ENSG00000143401	69566	Astrocytes	0.728354	6.16878e-05	Zfx
chr1	150120516	150127731	Nott	Astrocytes	0	rs58426216	0.8841	3a	NA	chr1:149771954_150582438	scz	ANP32E_ENSG00000143401	80773	Astrocytes	0.728354	6.16878e-05	NA
chr1	150127731	150138938	Nott	Astrocytes	0	rs11589922	0.8904	2b	NA	chr1:149771954_150582438	scz	ANP32E_ENSG00000143401	69566	Astrocytes	0.728354	6.16878e-05	ZNF263,Spi1,Ets1,Erg,EGR1
chr1	150127731	150138938	Nott	Astrocytes	0	rs1545762	0.9158	5	NA	chr1:149771954_150582438	scz	ANP32E_ENSG00000143401	69566	Astrocytes	0.728354	NA	NA
chr1	150127731	150138938	Nott	Astrocytes	0	rs3208509	0.9222	4	NA	chr1:149771954_150582438	scz	ANP32E_ENSG00000143401	69566	Astrocytes	0.728354	NA	NA
chr1	150127731	150138938	Nott	Astrocytes	0	rs56349882	0.8904	5	NA	chr1:149771954_150582438	scz	ANP32E_ENSG00000143401	69566	Astrocytes	0.728354	6.16878e-05	NA
chr1	150127731	150138938	Nott	Astrocytes	0	rs59607464	0.8904	5	NA	chr1:149771954_150582438	scz	ANP32E_ENSG00000143401	69566	Astrocytes	0.728354	6.16878e-05	NA
chr1	150127731	150138938	Nott	Astrocytes	0	rs143570918	0.8527	5	NA	chr1:149771954_150582438	scz	ANP32E_ENSG00000143401	69566	Astrocytes	0.728354	NA	NA
chr1	150127731	150138938	Nott	Astrocytes	0	rs34773647	0.8527	5	NA	chr1:149771954_150582438	scz	ANP32E_ENSG00000143401	69566	Astrocytes	0.728354	NA	NA
chr1	150127731	150138938	Nott	Astrocytes	0	rs1382573	0.8778	2b	NA	chr1:149771954_150582438	scz	ANP32E_ENSG00000143401	69566	Astrocytes	0.728354	6.16878e-05	NA
chr1	150127731	150138938	Nott	Astrocytes	0	rs72694957	0.878	4	NA	chr1:149771954_150582438	scz	ANP32E_ENSG00000143401	69566	Astrocytes	0.728354	0.000114741	Tcf3,NHLH1,Myog,ZNF263
chr1	150127731	150138938	Nott	Astrocytes	0	rs1824849	0.8843	4	NA	chr1:149771954_150582438	scz	ANP32E_ENSG00000143401	69566	Astrocytes	0.728354	6.16878e-05	NA
chr1	150127731	150138938	Nott	Astrocytes	0	rs7544145	0.8906	5	NA	chr1:149771954_150582438	scz	ANP32E_ENSG00000143401	69566	Astrocytes	0.728354	NA	SP2
chr1	150127731	150138938	Nott	Astrocytes	0	rs11591200	0.8843	4	NA	chr1:149771954_150582438	scz	ANP32E_ENSG00000143401	69566	Astrocytes	0.728354	6.16878e-05	NA
chr1	150127731	150138938	Nott	Astrocytes	0	rs72694956	0.8843	4	NA	chr1:149771954_150582438	scz	ANP32E_ENSG00000143401	69566	Astrocytes	0.728354	6.16878e-05	NA
chr1	150127731	150138938	Nott	Astrocytes	0	rs55802315	0.8524	5	NA	chr1:149771954_150582438	scz	ANP32E_ENSG00000143401	69566	Astrocytes	0.728354	6.13584e-05	Prrx2
chr1	150127731	150138938	Nott	Astrocytes	0	rs4926411	0.8784	4	NA	chr1:149771954_150582438	scz	ANP32E_ENSG00000143401	69566	Astrocytes	0.728354	NA	NA
chr1	150127731	150138938	Nott	Astrocytes	0	rs72694959	0.8524	2b	NA	chr1:149771954_150582438	scz	ANP32E_ENSG00000143401	69566	Astrocytes	0.728354	6.13584e-05	NA
chr1	150127731	150138938	Nott	Astrocytes	0	rs4926412	0.8784	4	NA	chr1:149771954_150582438	scz	ANP32E_ENSG00000143401	69566	Astrocytes	0.728354	NA	NA
chr1	150127731	150138938	Nott	Astrocytes	0	rs144840092	0.8524	.	NA	chr1:149771954_150582438	scz	ANP32E_ENSG00000143401	69566	Astrocytes	0.728354	NA	NA
chr1	150127731	150138938	Nott	Astrocytes	0	rs55963510	0.865	7	NA	chr1:149771954_150582438	scz	ANP32E_ENSG00000143401	69566	Astrocytes	0.728354	NA	Prrx2
chr1	150151284	150156937	Nott	Astrocytes	0	rs12124898	0.8597	7	NA	chr1:149771954_150582438	scz	ANP32E_ENSG00000143401	51567	Astrocytes	0.728354	NA	Gfi1
chr1	150154192	150154518	Corces	Astrocytes	0	rs12124898	0.8597	7	NA	chr1:149771954_150582438	scz	ANP32E_ENSG00000143401	53986	Astrocytes	0.728354	NA	Gfi1
chr1	150151284	150156937	Nott	Astrocytes	0	rs1105209	0.8715	5	NA	chr1:149771954_150582438	scz	ANP32E_ENSG00000143401	51567	Astrocytes	0.728354	NA	NA
chr1	150159170	150159409	Nott	Astrocytes	0	rs142725249	0.8607	.	NA	chr1:149771954_150582438	scz	ANP32E_ENSG00000143401	49095	Astrocytes	0.728354	NA	NA
chr1	153893411	153896750	Nott	Neurons	0	rs4845357	0.9713	2b	NA	chr1:153688250_154271686	scz	DENND4B_ENSG00000198837	22444	Excitatory neurons	0.792496	1.98135e-05	NA
chr1	153893411	153896750	Nott	Neurons	0	rs4845585	0.9761	4	NA	chr1:153688250_154271686	scz	DENND4B_ENSG00000198837	22444	Excitatory neurons	0.792496	1.98135e-05	NA
chr1	153893411	153896750	Nott	Neurons	0	rs4845358	0.9713	4	NA	chr1:153688250_154271686	scz	DENND4B_ENSG00000198837	22444	Excitatory neurons	0.792496	1.98135e-05	NA
chr1	153916484	153919584	Nott	Neurons	0	rs6680140	0.9713	1b	NA	chr1:153688250_154271686	scz	DENND4B_ENSG00000198837	0	Excitatory neurons	0.792496	1.98135e-05	NA
chr1	153929313	153932396	Nott	Neurons	0	rs6724	0.9377	3a	NA	chr1:153688250_154271686	scz	DENND4B_ENSG00000198837	10119	Excitatory neurons	0.792496	2.41153e-05	NA
chr1	153938677	153941196	Nott	Neurons	0	rs72434030	0.9283	.	NA	chr1:153688250_154271686	scz	DENND4B_ENSG00000198837	19483	Excitatory neurons	0.792496	NA	NA
chr1	153962817	153964772	Nott	Neurons	0	rs140257179	0.835	4	NA	chr1:153688250_154271686	scz	DENND4B_ENSG00000198837	43623	Excitatory neurons	0.792496	NA	NA
chr1	207738056	207738693	Nott	Oligodendrocytes	1	rs7515905	0.934	7	NA	chr1:207302548_207900071	ad	CR1_ENSG00000203710	68564	Oligodendrocytes	0.985039	2.17794e-14	NA
chr1	8409753	8414435	Nott	Neurons	0	rs70990562	0.8301	.	NA	chr1:8366429_8917212	scz	SLC45A1_ENSG00000162426	31579	Excitatory neurons	0.916835	NA	NA
chr1	8423400	8424557	Nott	Neurons	0	rs10779702	0.8031	5	NA	chr1:8366429_8917212	scz	SLC45A1_ENSG00000162426	45226	Excitatory neurons	0.916835	7.93126e-05	NA
chr1	8409753	8414435	Nott	Neurons	0	rs1064826	0.8301	5	NA	chr1:8366429_8917212	scz	SLC45A1_ENSG00000162426	31579	Excitatory neurons	0.916835	0.000345725	ZNF263,NFIC
chr10	11702441	11729738	Nott	Microglia	0	rs11257227	0.8213	6	NA	chr10:11480049_11728625	ad	USP6NL_ENSG00000148429	48688	Microglia	0.972607	NA	NA
chr10	11702441	11729738	Nott	Microglia	0	rs74347557	0.841	6	NA	chr10:11480049_11728625	ad	USP6NL_ENSG00000148429	48688	Microglia	0.972607	8.27778e-07	NA
chr10	11702441	11729738	Nott	Microglia	0	rs11257238	0.9165	5	NA	chr10:11480049_11728625	ad	USP6NL_ENSG00000148429	48688	Microglia	0.972607	1.35894e-06	NA
chr10	11702441	11729738	Nott	Microglia	0	rs2011704	0.9206	7	NA	chr10:11480049_11728625	ad	USP6NL_ENSG00000148429	48688	Microglia	0.972607	1.35894e-06	NA
chr10	11702441	11729738	Nott	Microglia	0	rs11257240	0.9123	7	NA	chr10:11480049_11728625	ad	USP6NL_ENSG00000148429	48688	Microglia	0.972607	1.53336e-06	NA
chr10	11702441	11729738	Nott	Microglia	0	rs7920721	1	4	NA	chr10:11480049_11728625	ad	USP6NL_ENSG00000148429	48688	Microglia	0.972607	1.17217e-06	NA
chr10	11702441	11729738	Nott	Microglia	0	rs113111379	0.9128	5	NA	chr10:11480049_11728625	ad	USP6NL_ENSG00000148429	48688	Microglia	0.972607	6.79769e-07	NA
chr10	11719929	11720563	Corces	Microglia	1	rs7920721	1	4	NA	chr10:11480049_11728625	ad	USP6NL_ENSG00000148429	66176	Microglia	0.972607	1.17217e-06	NA
chr10	11702441	11729738	Nott	Microglia	0	rs77892763	0.8369	2b	NA	chr10:11480049_11728625	ad	USP6NL_ENSG00000148429	48688	Microglia	0.972607	6.55598e-07	Pax4,KLF5
chr11	133837040	133839057	Nott	Neurons	0	rs2000852	0.909	4	NA	chr11:133739150_133865910	scz	IGSF9B_ENSG00000080854	10177	Excitatory neurons	0.927166	0.344845	NA
chr11	133837040	133839057	Nott	Neurons	0	rs2000853	0.909	4	NA	chr11:133739150_133865910	scz	IGSF9B_ENSG00000080854	10177	Excitatory neurons	0.927166	0.347712	NA
chr11	133837040	133839057	Nott	Neurons	0	rs7122746	0.909	5	NA	chr11:133739150_133865910	scz	IGSF9B_ENSG00000080854	10177	Excitatory neurons	0.927166	0.344845	NA
chr11	133837040	133839057	Nott	Neurons	0	rs7106806	0.909	5	NA	chr11:133739150_133865910	scz	IGSF9B_ENSG00000080854	10177	Excitatory neurons	0.927166	0.344845	NA
chr11	133839312	133839997	Nott	Neurons	0	rs11223646	0.909	5	NA	chr11:133739150_133865910	scz	IGSF9B_ENSG00000080854	12449	Excitatory neurons	0.927166	0.344845	NA
chr11	133839312	133839997	Nott	Neurons	0	rs11223647	0.909	5	NA	chr11:133739150_133865910	scz	IGSF9B_ENSG00000080854	12449	Excitatory neurons	0.927166	0.344845	NA
chr11	133837040	133839057	Nott	Neurons	0	rs7106715	0.909	5	NA	chr11:133739150_133865910	scz	IGSF9B_ENSG00000080854	10177	Excitatory neurons	0.927166	0.344845	SOX10
chr11	133839312	133839997	Nott	Neurons	0	rs7127156	0.909	5	NA	chr11:133739150_133865910	scz	IGSF9B_ENSG00000080854	12449	Excitatory neurons	0.927166	0.344845	NFE2L1_MafG
chr11	133851122	133851440	Nott	Neurons	1	rs11223661	0.9428	5	NA	chr11:133739150_133865910	scz	IGSF9B_ENSG00000080854	24259	Excitatory neurons	0.927166	0.304586	znf143
chr11	133883988	133884262	Nott	Neurons	1	rs619091	1	7	NA	chr11:133853694_133901436	scz	IGSF9B_ENSG00000080854	57125	Excitatory neurons	0.927166	0.0488301	NA
chr11	47290271	47294133	Nott	Astrocytes	0	rs1449627	0.8346	1b	NA	chr11:46876450_47860184	ms	NR1H3_ENSG00000025434	20420	Astrocytes	0.923521	8.38504e-07	NA
chr11	47290271	47294133	Nott	Astrocytes	0	rs142960070	0.8346	4	NA	chr11:46876450_47860184	ms	NR1H3_ENSG00000025434	20420	Astrocytes	0.923521	NA	NA
chr11	47290271	47294133	Nott	Astrocytes	0	rs1055510	0.8346	4	NA	chr11:46876450_47860184	ms	NR1H3_ENSG00000025434	20420	Astrocytes	0.923521	8.38504e-07	NA
chr11	47290271	47294133	Nott	Astrocytes	0	rs10742799	0.8346	2b	NA	chr11:46876450_47860184	ms	NR1H3_ENSG00000025434	20420	Astrocytes	0.923521	8.38504e-07	NA
chr11	47326489	47328602	Nott	Astrocytes	0	rs1375688	0.8346	1f	NA	chr11:46876450_47860184	ms	NR1H3_ENSG00000025434	56638	Astrocytes	0.923521	8.38504e-07	NA
chr11	64004790	64007687	Nott	Microglia	0	rs4930152	0.9078	4	NA	chr11:63849101_64220132	ms	VEGFB_ENSG00000173511	2734	Microglia	0.824316	6.10229e-06	NA
chr11	64084219	64086780	Nott	Microglia	0	rs28364831	0.9813	3a	NA	chr11:63849101_64220132	ms	RPS6KA4_ENSG00000162302	39840	Microglia	0.783324	0.486171	NA
chr11	64084219	64086780	Nott	Microglia	0	rs9787810	0.9859	3a	NA	chr11:63849101_64220132	ms	RPS6KA4_ENSG00000162302	39840	Microglia	0.783324	0.459852	NA
chr11	64107451	64108718	Nott	Microglia	1	rs66493355	0.9813	4	NA	chr11:63849101_64220132	ms	RPS6KA4_ENSG00000162302	17902	Microglia	0.783324	0.439873	NA
chr11	64004790	64007687	Nott	Microglia	0	rs7125217	0.9033	6	NA	chr11:63849101_64220132	ms	VEGFB_ENSG00000173511	2734	Microglia	0.824316	NA	FOXP1,IRF1
chr11	64004790	64007687	Nott	Microglia	0	rs2429454	0.8898	6	NA	chr11:63849101_64220132	ms	VEGFB_ENSG00000173511	2734	Microglia	0.824316	NA	FOXP1,IRF1
chr11	64034552	64039713	Nott	Microglia	0	rs1317494	0.9673	2b	NA	chr11:63849101_64220132	ms	VEGFB_ENSG00000173511	32496	Microglia	0.824316	5.39893e-06	RXR_RAR_DR5
chr11	65419568	65420947	Nott	Neurons	0	rs10896027	0.8155	4	NA	chr11:65211979_65663547	scz	RNASEH2C_ENSG00000172922	67342	Excitatory neurons	0.925223	6.8641e-07	NA
chr11	85861113	85875886	Nott	Microglia	0	rs10792832	1	3a	NA	chr11:85541630_85900117	ad	PICALM_ENSG00000073921	80189	Microglia	0.997851	1.05168e-16	NA
chr11	85861113	85875886	Nott	Microglia	0	rs3851179	0.9873	6	NA	chr11:85541630_85900117	ad	PICALM_ENSG00000073921	80189	Microglia	0.997851	5.08729e-17	NA
chr12	123615731	123619835	Nott	Neurons	1	rs78856743	0.9165	5	NA	chr12:123239059_123921264	scz	C12orf65_ENSG00000130921	98097	Excitatory neurons	0.905831	NA	NA
chr12	123615731	123619835	Nott	Neurons	1	rs78856743	0.9165	5	NA	chr12:123239059_123921264	scz	C12orf65_ENSG00000130921	98097	Inhibitory neurons	0.765568	NA	NA
chr12	123624078	123629342	Nott	Neurons	0	rs77250160	0.9165	4	NA	chr12:123239059_123921264	scz	C12orf65_ENSG00000130921	88590	Excitatory neurons	0.905831	NA	NA
chr12	123624078	123629342	Nott	Neurons	0	rs77250160	0.9165	4	NA	chr12:123239059_123921264	scz	C12orf65_ENSG00000130921	88590	Inhibitory neurons	0.765568	NA	NA
chr12	123632647	123637419	Nott	Neurons	0	rs74703625	0.9165	5	NA	chr12:123239059_123921264	scz	C12orf65_ENSG00000130921	80513	Excitatory neurons	0.905831	NA	NA
chr12	123632647	123637419	Nott	Neurons	0	rs74703625	0.9165	5	NA	chr12:123239059_123921264	scz	C12orf65_ENSG00000130921	80513	Inhibitory neurons	0.765568	NA	NA
chr12	123615731	123619835	Nott	Neurons	1	rs76205535	0.9165	5	NA	chr12:123239059_123921264	scz	C12orf65_ENSG00000130921	98097	Excitatory neurons	0.905831	NA	Prrx2
chr12	123615731	123619835	Nott	Neurons	1	rs76205535	0.9165	5	NA	chr12:123239059_123921264	scz	C12orf65_ENSG00000130921	98097	Inhibitory neurons	0.765568	NA	Prrx2
chr12	123691859	123692464	Nott	Neurons	1	rs138377250	0.9371	7	NA	chr12:123239059_123921264	scz	C12orf65_ENSG00000130921	25468	Excitatory neurons	0.905831	NA	PAX5
chr12	123692758	123695504	Nott	Neurons	1	rs76872194	0.9371	7	NA	chr12:123239059_123921264	scz	C12orf65_ENSG00000130921	22428	Excitatory neurons	0.905831	NA	NA
chr12	123692758	123695504	Nott	Neurons	1	rs76872194	0.9371	7	NA	chr12:123239059_123921264	scz	C12orf65_ENSG00000130921	22428	Inhibitory neurons	0.765568	NA	NA
chr12	123692758	123695504	Nott	Neurons	1	rs200046426	0.9371	.	NA	chr12:123239059_123921264	scz	C12orf65_ENSG00000130921	22428	Excitatory neurons	0.905831	NA	NA
chr12	123692758	123695504	Nott	Neurons	1	rs200046426	0.9371	.	NA	chr12:123239059_123921264	scz	C12orf65_ENSG00000130921	22428	Inhibitory neurons	0.765568	NA	NA
chr12	123691859	123692464	Nott	Neurons	1	rs138377250	0.9371	7	NA	chr12:123239059_123921264	scz	C12orf65_ENSG00000130921	25468	Inhibitory neurons	0.765568	NA	PAX5
chr12	123692758	123695504	Nott	Neurons	1	rs76095298	0.9371	7	NA	chr12:123239059_123921264	scz	C12orf65_ENSG00000130921	22428	Excitatory neurons	0.905831	NA	PAX5
chr12	123696817	123696971	Nott	Neurons	1	rs74240771	0.9371	6	NA	chr12:123239059_123921264	scz	C12orf65_ENSG00000130921	20961	Excitatory neurons	0.905831	NA	NA
chr12	123696817	123696971	Nott	Neurons	1	rs74240771	0.9371	6	NA	chr12:123239059_123921264	scz	C12orf65_ENSG00000130921	20961	Inhibitory neurons	0.765568	NA	NA
chr12	123716086	123719271	Nott	Neurons	0	rs75037792	1	7	NA	chr12:123239059_123921264	scz	C12orf65_ENSG00000130921	0	Excitatory neurons	0.905831	NA	NA
chr12	123716086	123719271	Nott	Neurons	0	rs75037792	1	7	NA	chr12:123239059_123921264	scz	C12orf65_ENSG00000130921	0	Inhibitory neurons	0.765568	NA	NA
chr12	123716086	123719271	Nott	Neurons	0	rs28362667	1	4	NA	chr12:123239059_123921264	scz	C12orf65_ENSG00000130921	0	Excitatory neurons	0.905831	NA	NA
chr12	123716086	123719271	Nott	Neurons	0	rs28362667	1	4	NA	chr12:123239059_123921264	scz	C12orf65_ENSG00000130921	0	Inhibitory neurons	0.765568	NA	NA
chr12	123692758	123695504	Nott	Neurons	1	rs76095298	0.9371	7	NA	chr12:123239059_123921264	scz	C12orf65_ENSG00000130921	22428	Inhibitory neurons	0.765568	NA	PAX5
chr12	123736832	123737260	Corces	Oligodendrocytes	1	rs74651379	0.9794	5	NA	chr12:123239059_123921264	scz	MPHOSPH9_ENSG00000051825	8271	Oligodendrocytes	0.730027	NA	NA
chr12	123737020	123737515	Nott	Oligodendrocytes	0	rs75315573	0.9794	7	NA	chr12:123239059_123921264	scz	MPHOSPH9_ENSG00000051825	8459	Oligodendrocytes	0.730027	NA	NA
chr12	123752371	123757134	Nott	Oligodendrocytes	0	rs76514049	0.9794	4	NA	chr12:123239059_123921264	scz	MPHOSPH9_ENSG00000051825	23810	Oligodendrocytes	0.730027	NA	NA
chr12	123752371	123757134	Nott	Oligodendrocytes	0	rs145237336	0.9794	2c	NA	chr12:123239059_123921264	scz	MPHOSPH9_ENSG00000051825	23810	Oligodendrocytes	0.730027	NA	NA
chr12	123752371	123757134	Nott	Oligodendrocytes	0	rs189136922	0.9794	2a	NA	chr12:123239059_123921264	scz	MPHOSPH9_ENSG00000051825	23810	Oligodendrocytes	0.730027	NA	NA
chr12	123737887	123739241	Nott	Oligodendrocytes	0	rs2280424	0.9794	2b	synonymous	chr12:123239059_123921264	scz	MPHOSPH9_ENSG00000051825	9326	Oligodendrocytes	0.730027	NA	TFAP2A
chr12	123752371	123757134	Nott	Oligodendrocytes	0	rs75529277	0.9794	5	NA	chr12:123239059_123921264	scz	MPHOSPH9_ENSG00000051825	23810	Oligodendrocytes	0.730027	NA	PLAG1
chr12	123632647	123637419	Nott	Neurons	0	rs1727302	0.9754	5	NA	chr12:123254538_123997461	scz	C12orf65_ENSG00000130921	80513	Excitatory neurons	0.905831	5.23406e-07	NA
chr12	123632647	123637419	Nott	Neurons	0	rs1727302	0.9754	5	NA	chr12:123254538_123997461	scz	C12orf65_ENSG00000130921	80513	Inhibitory neurons	0.765568	0.000181228	NA
chr12	123632647	123637419	Nott	Neurons	0	rs1727305	0.8413	5	NA	chr12:123254538_123997461	scz	C12orf65_ENSG00000130921	80513	Excitatory neurons	0.905831	4.80104e-07	NA
chr12	123632647	123637419	Nott	Neurons	0	rs1727305	0.8413	5	NA	chr12:123254538_123997461	scz	C12orf65_ENSG00000130921	80513	Inhibitory neurons	0.765568	6.23571e-05	NA
chr12	123692758	123695504	Nott	Neurons	1	rs2851443	1	5	NA	chr12:123254538_123997461	scz	C12orf65_ENSG00000130921	22428	Excitatory neurons	0.905831	2.26651e-07	Klf4,ESR1,Klf1
chr12	123692758	123695504	Nott	Neurons	1	rs2851443	1	5	NA	chr12:123254538_123997461	scz	C12orf65_ENSG00000130921	22428	Inhibitory neurons	0.765568	0.000113086	Klf4,ESR1,Klf1
chr12	123716086	123719271	Nott	Neurons	0	rs146239222	0.9324	2b	NA	chr12:123254538_123997461	scz	C12orf65_ENSG00000130921	0	Excitatory neurons	0.905831	NA	NRF1
chr12	123716086	123719271	Nott	Neurons	0	rs1727331	0.9135	1f	NA	chr12:123254538_123997461	scz	C12orf65_ENSG00000130921	0	Excitatory neurons	0.905831	3.07601e-08	NA
chr12	123716086	123719271	Nott	Neurons	0	rs1727331	0.9135	1f	NA	chr12:123254538_123997461	scz	C12orf65_ENSG00000130921	0	Inhibitory neurons	0.765568	3.10118e-05	NA
chr12	123716086	123719271	Nott	Neurons	0	rs146239222	0.9324	2b	NA	chr12:123254538_123997461	scz	C12orf65_ENSG00000130921	0	Inhibitory neurons	0.765568	NA	NRF1
chr12	123737887	123739241	Nott	Oligodendrocytes	0	rs1568427	0.9037	4	NA	chr12:123254538_123997461	scz	MPHOSPH9_ENSG00000051825	9326	Oligodendrocytes	0.730027	0.00012976	NA
chr12	123716086	123719271	Nott	Neurons	0	rs1727332	0.9275	2c	NA	chr12:123254538_123997461	scz	C12orf65_ENSG00000130921	0	Excitatory neurons	0.905831	1.14316e-07	TFAP2A,TFAP2C
chr12	123716086	123719271	Nott	Neurons	0	rs1727332	0.9275	2c	NA	chr12:123254538_123997461	scz	C12orf65_ENSG00000130921	0	Inhibitory neurons	0.765568	5.85237e-05	TFAP2A,TFAP2C
chr12	124425680	124426071	Nott	Microglia	0	rs12829951	0.9703	5	NA	chr12:124322727_124627461	scz	CCDC92_ENSG00000119242	31307	Microglia	0.901797	2.34976e-09	NA
chr12	124429203	124434189	Nott	Oligodendrocytes	0	rs3186071	0.8917	4	NA	chr12:124322727_124627461	scz	CCDC92_ENSG00000119242	23189	Oligodendrocytes	0.876691	1.80204e-05	NA
chr12	124429203	124434189	Nott	Oligodendrocytes	0	rs4765335	0.8753	2b	NA	chr12:124322727_124627461	scz	CCDC92_ENSG00000119242	23189	Oligodendrocytes	0.876691	2.44769e-05	NA
chr12	124429203	124434189	Nott	Oligodendrocytes	0	rs11835839	0.9577	5	NA	chr12:124322727_124627461	scz	CCDC92_ENSG00000119242	23189	Oligodendrocytes	0.876691	2.66674e-05	NA
chr12	124429203	124434189	Nott	Oligodendrocytes	0	rs7966192	0.9536	7	NA	chr12:124322727_124627461	scz	CCDC92_ENSG00000119242	23189	Oligodendrocytes	0.876691	2.66674e-05	NA
chr12	124429203	124434189	Nott	Oligodendrocytes	0	rs7955815	0.8876	7	NA	chr12:124322727_124627461	scz	CCDC92_ENSG00000119242	23189	Oligodendrocytes	0.876691	1.80204e-05	NA
chr12	124426682	124426839	Nott	Microglia	0	rs7131882	0.9703	4	NA	chr12:124322727_124627461	scz	CCDC92_ENSG00000119242	30539	Microglia	0.901797	4.57173e-08	Myod1,Tcf3
chr12	124484116	124484767	Corces	OPCs	1	rs2130382	0.9208	7	NA	chr12:124322727_124627461	scz	RFLNA_ENSG00000178882	26328	OPCs / COPs	0.860618	0.000376343	NA
chr12	124429203	124434189	Nott	Oligodendrocytes	0	rs4765305	0.9536	4	NA	chr12:124322727_124627461	scz	CCDC92_ENSG00000119242	23189	Oligodendrocytes	0.876691	2.66674e-05	MZF1_1-4
chr12	124429203	124434189	Nott	Oligodendrocytes	0	rs34180676	0.8876	6	NA	chr12:124322727_124627461	scz	CCDC92_ENSG00000119242	23189	Oligodendrocytes	0.876691	1.80204e-05	Arnt_Ahr
chr12	124429203	124434189	Nott	Oligodendrocytes	0	rs2178663	0.8875	4	NA	chr12:124322727_124627461	scz	CCDC92_ENSG00000119242	23189	Oligodendrocytes	0.876691	1.80204e-05	Atoh1
chr12	124455531	124459378	Nott	Microglia	0	rs12301673	0.9745	5	NA	chr12:124322727_124627461	scz	CCDC92_ENSG00000119242	0	Microglia	0.901797	2.34976e-09	NFATC2
chr12	124455531	124459378	Nott	Microglia	0	rs12823740	0.9619	2b	NA	chr12:124322727_124627461	scz	CCDC92_ENSG00000119242	0	Microglia	0.901797	5.27378e-09	ZNF263,ARID3A,ZNF354C
chr12	124455531	124459378	Nott	Oligodendrocytes	0	rs12301673	0.9745	5	NA	chr12:124322727_124627461	scz	CCDC92_ENSG00000119242	0	Oligodendrocytes	0.876691	2.09836e-05	NFATC2
chr12	124455531	124459378	Nott	Oligodendrocytes	0	rs12823740	0.9619	2b	NA	chr12:124322727_124627461	scz	CCDC92_ENSG00000119242	0	Oligodendrocytes	0.876691	1.21223e-05	ZNF263,ARID3A,ZNF354C
chr12	124481683	124482269	Corces	OPCs	0	rs7975482	1	5	NA	chr12:124322727_124627461	scz	RFLNA_ENSG00000178882	23895	OPCs / COPs	0.860618	4.94142e-05	ARID3A
chr12	124481683	124482269	Corces	OPCs	0	rs12303933	1	5	NA	chr12:124322727_124627461	scz	RFLNA_ENSG00000178882	23895	OPCs / COPs	0.860618	4.94142e-05	Klf1
chr12	9873405	9875430	Nott	Microglia	0	rs10844597	0.8498	5	NA	chr12:9445978_9939813	ms	CLECL1_ENSG00000184293	10465	Microglia	0.966225	3.54971e-20	NA
chr12	9874330	9874918	Corces	Microglia	1	rs10844597	0.8498	5	NA	chr12:9445978_9939813	ms	CLECL1_ENSG00000184293	10977	Microglia	0.966225	3.54971e-20	NA
chr12	9883876	9886026	Nott	Microglia	1	rs10844622	0.8425	7	NA	chr12:9445978_9939813	ms	CLECL1_ENSG00000184293	0	Microglia	0.966225	3.23774e-20	NA
chr12	9883876	9886026	Nott	Microglia	1	rs12304510	0.839	4	NA	chr12:9445978_9939813	ms	CLECL1_ENSG00000184293	0	Microglia	0.966225	3.23774e-20	NA
chr12	9883876	9886026	Nott	Microglia	1	rs113222621	0.839	4	frameshift	chr12:9445978_9939813	ms	CLECL1_ENSG00000184293	0	Microglia	0.966225	NA	NA
chr12	9883876	9886026	Nott	Microglia	1	rs10492165	0.839	2a	NA	chr12:9445978_9939813	ms	CLECL1_ENSG00000184293	0	Microglia	0.966225	3.23774e-20	NA
chr12	9883876	9886026	Nott	Microglia	1	rs10492166	0.839	4	NA	chr12:9445978_9939813	ms	CLECL1_ENSG00000184293	0	Microglia	0.966225	3.32137e-20	NA
chr12	9889050	9890717	Nott	Microglia	1	rs7956831	0.8425	6	NA	chr12:9445978_9939813	ms	CLECL1_ENSG00000184293	3155	Microglia	0.966225	3.32137e-20	NA
chr14	103246262	103247905	Nott	Neurons	0	rs35726357	0.9308	.	NA	chr14:103199716_103463149	ms	TRAF3_ENSG00000131323	2476	Excitatory neurons	0.960013	NA	NA
chr14	103246262	103247905	Nott	Neurons	0	rs35726357	0.9308	.	NA	chr14:103199716_103463149	ms	TRAF3_ENSG00000131323	2476	Inhibitory neurons	0.951034	NA	NA
chr14	103246262	103247905	Nott	Neurons	0	rs12887521	0.8808	5	NA	chr14:103199716_103463149	ms	TRAF3_ENSG00000131323	2476	Excitatory neurons	0.960013	2.6617e-08	NA
chr14	103246262	103247905	Nott	Neurons	0	rs12887521	0.8808	5	NA	chr14:103199716_103463149	ms	TRAF3_ENSG00000131323	2476	Inhibitory neurons	0.951034	3.47363e-10	NA
chr14	103247356	103247577	Nott	Astrocytes	0	rs35726357	0.9308	.	NA	chr14:103199716_103463149	ms	TRAF3_ENSG00000131323	3570	Astrocytes	0.830612	NA	NA
chr14	103251111	103252251	Nott	Astrocytes	0	rs12880641	0.9482	4	NA	chr14:103199716_103463149	ms	TRAF3_ENSG00000131323	7325	Astrocytes	0.830612	0.000112612	NA
chr14	103265819	103266069	Nott	Astrocytes	1	rs12147246	1	5	NA	chr14:103199716_103463149	ms	TRAF3_ENSG00000131323	22033	Astrocytes	0.830612	0.000123854	NA
chr14	103246262	103246637	Nott	Astrocytes	0	rs3803286	0.89	4	NA	chr14:103199716_103463149	ms	TRAF3_ENSG00000131323	2476	Astrocytes	0.830612	0.000447369	Zfx
chr14	103246262	103247905	Nott	Neurons	0	rs3803286	0.89	4	NA	chr14:103199716_103463149	ms	TRAF3_ENSG00000131323	2476	Excitatory neurons	0.960013	5.58285e-08	Zfx
chr14	103246262	103247905	Nott	Neurons	0	rs3803286	0.89	4	NA	chr14:103199716_103463149	ms	TRAF3_ENSG00000131323	2476	Inhibitory neurons	0.951034	1.6638e-09	Zfx
chr15	59039242	59042936	Nott	Oligodendrocytes	0	rs653765	0.8064	3a	NA	chr15:58836308_59431467	scz	ADAM10_ENSG00000137845	0	Oligodendrocytes	0.885511	1.76649e-19	ZNF263,SP1
chr15	58982774	58983435	Corces	Oligodendrocytes	0	rs7161889	0.9611	7	NA	chr15:58836308_59431467	scz	ADAM10_ENSG00000137845	58555	Oligodendrocytes	0.885511	3.45492e-17	NA
chr15	58983265	58983440	Nott	Oligodendrocytes	1	rs7161889	0.9611	7	NA	chr15:58836308_59431467	scz	ADAM10_ENSG00000137845	58550	Oligodendrocytes	0.885511	3.45492e-17	NA
chr15	59039242	59042936	Nott	Oligodendrocytes	0	rs5812949	0.8064	4	NA	chr15:58836308_59431467	scz	ADAM10_ENSG00000137845	0	Oligodendrocytes	0.885511	NA	NA
chr15	63568760	63570869	Nott	Oligodendrocytes	0	rs117618017	1	4	missense	chr15:63336099_63634405	ad	APH1B_ENSG00000138613	543	Oligodendrocytes	0.791681	4.16196e-05	NA
chr15	91425515	91428080	Nott	Neurons	0	rs4702	1	5	NA	chr15:91392256_91443059	scz	FURIN_ENSG00000140564	13697	Excitatory neurons	0.976923	1.0326e-05	NA
chr16	29972624	29974777	Nott	Astrocytes	0	rs4788201	0.8766	1d	NA	chr16:29809673_30438930	scz	INO80E_ENSG00000169592	32259	Astrocytes	0.796413	0.00021204	NA
chr16	29972624	29974777	Nott	Astrocytes	0	rs6565173	0.8766	1b	NA	chr16:29809673_30438930	scz	INO80E_ENSG00000169592	32259	Astrocytes	0.796413	0.00021204	NA
chr16	29972624	29974777	Nott	Neurons	0	rs4788201	0.8766	1d	NA	chr16:29809673_30438930	scz	INO80E_ENSG00000169592	32259	Excitatory neurons	0.877407	5.96401e-05	NA
chr16	29972624	29974777	Nott	Neurons	0	rs6565173	0.8766	1b	NA	chr16:29809673_30438930	scz	INO80E_ENSG00000169592	32259	Excitatory neurons	0.877407	5.96401e-05	NA
chr16	29984587	29988148	Nott	Astrocytes	0	rs4318227	0.9072	1b	NA	chr16:29809673_30438930	scz	INO80E_ENSG00000169592	18888	Astrocytes	0.796413	0.00021204	NA
chr16	29984587	29988148	Nott	Astrocytes	0	rs11150577	0.9111	1d	NA	chr16:29809673_30438930	scz	INO80E_ENSG00000169592	18888	Astrocytes	0.796413	0.00021204	NA
chr16	29984587	29988148	Nott	Neurons	0	rs4318227	0.9072	1b	NA	chr16:29809673_30438930	scz	INO80E_ENSG00000169592	18888	Excitatory neurons	0.877407	5.96401e-05	NA
chr16	29984587	29988148	Nott	Neurons	0	rs11150577	0.9111	1d	NA	chr16:29809673_30438930	scz	INO80E_ENSG00000169592	18888	Excitatory neurons	0.877407	5.96401e-05	NA
chr16	29988330	29988784	Nott	Astrocytes	1	rs4283241	0.9072	1d	NA	chr16:29809673_30438930	scz	INO80E_ENSG00000169592	18252	Astrocytes	0.796413	0.00021204	NA
chr16	29984587	29988148	Nott	Astrocytes	0	rs10871451	0.9033	2b	NA	chr16:29809673_30438930	scz	INO80E_ENSG00000169592	18888	Astrocytes	0.796413	0.00021204	Nr1h3_Rxra
chr16	29984587	29988148	Nott	Neurons	0	rs10871451	0.9033	2b	NA	chr16:29809673_30438930	scz	INO80E_ENSG00000169592	18888	Excitatory neurons	0.877407	5.96401e-05	Nr1h3_Rxra
chr16	30968084	30970328	Nott	Oligodendrocytes	0	rs62055866	0.9957	2b	NA	chr16:30519348_31380596	pd	STX4_ENSG00000103496	73882	Oligodendrocytes	0.794049	2.7665e-06	NA
chr16	31020337	31022966	Nott	Oligodendrocytes	0	rs140820592	0.8371	2b	NA	chr16:30519348_31380596	pd	STX4_ENSG00000103496	21244	Oligodendrocytes	0.794049	NA	NA
chr16	31043727	31046166	Nott	Oligodendrocytes	0	rs58726213	0.8479	4	NA	chr16:30519348_31380596	pd	STX4_ENSG00000103496	0	Oligodendrocytes	0.794049	8.34272e-06	NA
chr16	31043727	31046166	Nott	Oligodendrocytes	0	rs12445650	0.844	4	NA	chr16:30519348_31380596	pd	STX4_ENSG00000103496	0	Oligodendrocytes	0.794049	8.34272e-06	NA
chr16	31048004	31052917	Nott	Oligodendrocytes	0	rs55979739	0.8002	5	NA	chr16:30519348_31380596	pd	STX4_ENSG00000103496	3794	Oligodendrocytes	0.794049	7.89805e-06	NA
chr16	30968084	30970328	Nott	Oligodendrocytes	0	rs4889599	0.9957	4	NA	chr16:30519348_31380596	pd	STX4_ENSG00000103496	73882	Oligodendrocytes	0.794049	2.7665e-06	EGR1,SP2,EGR2
chr16	31020337	31022966	Nott	Oligodendrocytes	0	rs7184567	0.8519	5	NA	chr16:30519348_31380596	pd	STX4_ENSG00000103496	21244	Oligodendrocytes	0.794049	7.56546e-06	ZNF263,MZF1_1-4
chr16	31020337	31022966	Nott	Oligodendrocytes	0	rs72800847	0.808	2b	NA	chr16:30519348_31380596	pd	STX4_ENSG00000103496	21244	Oligodendrocytes	0.794049	7.18828e-06	SP1
chr16	31048004	31052917	Nott	Oligodendrocytes	0	rs732173	0.8002	5	NA	chr16:30519348_31380596	pd	STX4_ENSG00000103496	3794	Oligodendrocytes	0.794049	7.89805e-06	E2F1,E2F3,E2F6,E2F4
chr16	31048004	31052917	Nott	Oligodendrocytes	0	rs732172	0.8002	5	NA	chr16:30519348_31380596	pd	STX4_ENSG00000103496	3794	Oligodendrocytes	0.794049	7.89805e-06	E2F1,E2F3
chr16	31048004	31052917	Nott	Oligodendrocytes	0	rs56284083	0.8479	7	NA	chr16:30519348_31380596	pd	STX4_ENSG00000103496	3794	Oligodendrocytes	0.794049	8.34272e-06	PAX5
chr16	31083080	31086638	Nott	Oligodendrocytes	0	rs6565217	0.8065	1a	NA	chr16:30519348_31380596	pd	STX4_ENSG00000103496	38870	Oligodendrocytes	0.794049	9.36285e-06	JUND,CREB1
chr16	4523669	4524966	Nott	Astrocytes	0	rs3761680	0.8016	1f	NA	chr16:4370706_4756544	scz	NMRAL1_ENSG00000153406	20798	Astrocytes	0.836738	3.94399e-08	NA
chr16	4567294	4578639	Nott	Astrocytes	0	rs2058811	0.8242	4	NA	chr16:4370706_4756544	scz	NMRAL1_ENSG00000153406	21530	Astrocytes	0.836738	3.43251e-08	NA
chr16	4537917	4538358	Corces	Astrocytes	0	rs4238849	0.8016	1b	NA	chr16:4370706_4756544	scz	NMRAL1_ENSG00000153406	7406	Astrocytes	0.836738	2.02263e-08	NFKB1,RELA
chr16	58543609	58544357	Nott	Neurons	1	rs246192	0.8455	5	NA	chr16:58527249_58727915	scz	SETD6_ENSG00000103037	5026	Excitatory neurons	0.929337	6.5037e-07	NA
chr16	58547293	58548389	Nott	Neurons	0	rs246193	0.9642	5	NA	chr16:58527249_58727915	scz	SETD6_ENSG00000103037	994	Excitatory neurons	0.929337	9.85142e-07	NA
chr16	58548389	58550540	Nott	Neurons	0	rs77328516	0.9919	4	NA	chr16:58527249_58727915	scz	SETD6_ENSG00000103037	0	Excitatory neurons	0.929337	NA	NA
chr16	58662041	58665388	Nott	Neurons	0	rs37037	0.9485	4	NA	chr16:58527249_58727915	scz	CNOT1_ENSG00000125107	0	Excitatory neurons	0.887053	3.70227e-05	NA
chr16	58539700	58543269	Nott	Neurons	0	rs147262699	0.8884	.	NA	chr16:58527249_58727915	scz	SETD6_ENSG00000103037	6114	Excitatory neurons	0.929337	NA	FOXP1
chr16	58548389	58550540	Nott	Neurons	0	rs4784046	0.9919	2b	synonymous	chr16:58527249_58727915	scz	SETD6_ENSG00000103037	0	Excitatory neurons	0.929337	9.85142e-07	REST
chr17	19911714	19914680	Nott	Astrocytes	0	rs8067545	1	4	NA	chr17:19665039_20406656	scz	SPECC1_ENSG00000128487	0	Astrocytes	0.785652	6.94445e-06	NA
chr17	19911714	19914680	Nott	Astrocytes	0	rs4925065	1	5	NA	chr17:19665039_20406656	scz	SPECC1_ENSG00000128487	0	Astrocytes	0.785652	6.70596e-06	NA
chr17	19911714	19914680	Nott	Oligodendrocytes	0	rs8067545	1	4	NA	chr17:19665039_20406656	scz	SPECC1_ENSG00000128487	0	Oligodendrocytes	0.944041	1.58139e-06	NA
chr17	19911714	19914680	Nott	Oligodendrocytes	0	rs4925065	1	5	NA	chr17:19665039_20406656	scz	SPECC1_ENSG00000128487	0	Oligodendrocytes	0.944041	1.41394e-06	NA
chr17	19914680	19915542	Nott	Astrocytes	0	rs4925066	1	7	NA	chr17:19665039_20406656	scz	SPECC1_ENSG00000128487	2502	Astrocytes	0.785652	6.70596e-06	NA
chr17	19966459	19970167	Nott	Astrocytes	0	rs75883193	0.8097	6	NA	chr17:19665039_20406656	scz	SPECC1_ENSG00000128487	54281	Astrocytes	0.785652	NA	NA
chr17	19988159	19990166	Nott	Astrocytes	0	rs7209734	0.9881	4	NA	chr17:19665039_20406656	scz	SPECC1_ENSG00000128487	75981	Astrocytes	0.785652	6.70596e-06	NA
chr17	19988159	19990166	Nott	Astrocytes	0	rs35003563	0.8058	5	NA	chr17:19665039_20406656	scz	SPECC1_ENSG00000128487	75981	Astrocytes	0.785652	4.29106e-06	NA
chr17	19988159	19990166	Nott	Astrocytes	0	rs34401389	0.8097	5	NA	chr17:19665039_20406656	scz	SPECC1_ENSG00000128487	75981	Astrocytes	0.785652	4.29106e-06	NA
chr17	19988220	19989115	Nott	Oligodendrocytes	0	rs7209734	0.9881	4	NA	chr17:19665039_20406656	scz	SPECC1_ENSG00000128487	76042	Oligodendrocytes	0.944041	1.41394e-06	NA
chr17	19993081	20000528	Nott	Astrocytes	0	rs4924805	0.803	6	NA	chr17:19665039_20406656	scz	SPECC1_ENSG00000128487	80903	Astrocytes	0.785652	4.29106e-06	NA
chr17	19993081	20000528	Nott	Astrocytes	0	rs7208025	0.8097	6	NA	chr17:19665039_20406656	scz	SPECC1_ENSG00000128487	80903	Astrocytes	0.785652	4.29106e-06	NA
chr17	19993081	20000528	Nott	Astrocytes	0	rs7208365	0.8097	7	NA	chr17:19665039_20406656	scz	SPECC1_ENSG00000128487	80903	Astrocytes	0.785652	4.29106e-06	NA
chr17	19993081	20000528	Nott	Astrocytes	0	rs888423	0.8097	5	NA	chr17:19665039_20406656	scz	SPECC1_ENSG00000128487	80903	Astrocytes	0.785652	4.29106e-06	NA
chr17	19997548	20000180	Nott	Oligodendrocytes	0	rs7208025	0.8097	6	NA	chr17:19665039_20406656	scz	SPECC1_ENSG00000128487	85370	Oligodendrocytes	0.944041	5.64779e-06	NA
chr17	19997548	20000180	Nott	Oligodendrocytes	0	rs7208365	0.8097	7	NA	chr17:19665039_20406656	scz	SPECC1_ENSG00000128487	85370	Oligodendrocytes	0.944041	5.64779e-06	NA
chr17	19997548	20000180	Nott	Oligodendrocytes	0	rs888423	0.8097	5	NA	chr17:19665039_20406656	scz	SPECC1_ENSG00000128487	85370	Oligodendrocytes	0.944041	5.64779e-06	NA
chr17	19911714	19914680	Nott	Astrocytes	0	rs1860302	1	1f	NA	chr17:19665039_20406656	scz	SPECC1_ENSG00000128487	0	Astrocytes	0.785652	6.70596e-06	NFIC
chr17	19911714	19914680	Nott	Oligodendrocytes	0	rs1860302	1	1f	NA	chr17:19665039_20406656	scz	SPECC1_ENSG00000128487	0	Oligodendrocytes	0.944041	1.41394e-06	NFIC
chr17	19988159	19990166	Nott	Astrocytes	0	rs67165656	0.8097	.	NA	chr17:19665039_20406656	scz	SPECC1_ENSG00000128487	75981	Astrocytes	0.785652	NA	FEV
chr17	19993081	20000528	Nott	Astrocytes	0	rs4925083	0.803	6	NA	chr17:19665039_20406656	scz	SPECC1_ENSG00000128487	80903	Astrocytes	0.785652	4.29106e-06	Pdx1
chr17	19993081	20000528	Nott	Astrocytes	0	rs11871651	0.8097	6	NA	chr17:19665039_20406656	scz	SPECC1_ENSG00000128487	80903	Astrocytes	0.785652	4.29106e-06	Zfx
chr17	19993081	20000528	Nott	Astrocytes	0	rs4925085	0.8097	6	NA	chr17:19665039_20406656	scz	SPECC1_ENSG00000128487	80903	Astrocytes	0.785652	4.29106e-06	Myc
chr17	19997548	20000180	Nott	Oligodendrocytes	0	rs4925085	0.8097	6	NA	chr17:19665039_20406656	scz	SPECC1_ENSG00000128487	85370	Oligodendrocytes	0.944041	5.64779e-06	Myc
chr17	34896749	34897565	Nott	Neurons	1	rs11263770	0.9721	5	NA	chr17:34665281_34997201	ms	DHRS11_ENSG00000278535	50744	Excitatory neurons	0.75428	NA	PAX5
chr17	34899467	34903171	Nott	Neurons	0	rs3736166	0.9682	1f	NA	chr17:34665281_34997201	ms	DHRS11_ENSG00000278535	45138	Excitatory neurons	0.75428	NA	EGR1,EGR2,SP2,E2F3
chr17	5122829	5125989	Nott	Microglia	1	rs73976325	0.9752	7	NA	chr17:4706109_5438666	ad	RABEP1_ENSG00000029725	59571	Microglia	0.805623	2.57387e-07	NA
chr17	5122829	5125989	Nott	Microglia	1	rs113762960	0.9835	7	NA	chr17:4706109_5438666	ad	RABEP1_ENSG00000029725	59571	Microglia	0.805623	2.57387e-07	NA
chr17	5128634	5136585	Nott	Microglia	0	rs78534596	0.9835	3a	NA	chr17:4706109_5438666	ad	RABEP1_ENSG00000029725	48975	Microglia	0.805623	NA	NA
chr17	5136585	5138567	Nott	Microglia	1	rs7225151	0.8238	2b	NA	chr17:4706109_5438666	ad	RABEP1_ENSG00000029725	46993	Microglia	0.805623	3.08028e-09	NA
chr17	5136585	5138567	Nott	Microglia	1	rs75511804	0.8767	4	NA	chr17:4706109_5438666	ad	RABEP1_ENSG00000029725	46993	Microglia	0.805623	7.19525e-09	NA
chr17	5137819	5138711	Corces	Microglia	1	rs75511804	0.8767	4	NA	chr17:4706109_5438666	ad	RABEP1_ENSG00000029725	46849	Microglia	0.805623	7.19525e-09	NA
chr17	5157556	5159156	Nott	Microglia	0	rs61481506	0.8453	4	NA	chr17:4706109_5438666	ad	RABEP1_ENSG00000029725	26404	Microglia	0.805623	7.0401e-09	NA
chr17	5158223	5158810	Corces	Microglia	1	rs61481506	0.8453	4	NA	chr17:4706109_5438666	ad	RABEP1_ENSG00000029725	26750	Microglia	0.805623	7.0401e-09	NA
chr17	5128634	5136585	Nott	Microglia	0	rs61182333	1	5	NA	chr17:4706109_5438666	ad	RABEP1_ENSG00000029725	48975	Microglia	0.805623	2.67658e-07	SP1,SP2,Pax4,KLF5,ZNF263
chr17	5138567	5139237	Nott	Microglia	1	rs113260531	0.8384	5	NA	chr17:4706109_5438666	ad	RABEP1_ENSG00000029725	46323	Microglia	0.805623	3.08028e-09	SMAD2_SMAD3_SMAD4
chr19	11848594	11850574	Nott	Neurons	0	rs72986630	1	2a	NA	chr19:11681825_11943697	scz	ZNF823_ENSG00000197933	0	Excitatory neurons	0.836456	7.96733e-07	NA
chr19	16555112	16555308	Nott	Neurons	0	rs11878602	0.9953	2a	NA	chr19:16444965_16814328	ms	EPS15L1_ENSG00000127527	27588	Excitatory neurons	0.754254	0.000236798	YY1,Atoh1
chr19	16545450	16549061	Nott	Neurons	0	rs10411936	0.9907	7	NA	chr19:16444965_16814328	ms	EPS15L1_ENSG00000127527	33835	Excitatory neurons	0.754254	0.000236798	NA
chr19	16566763	16570530	Nott	Neurons	0	rs36720	0.9907	7	NA	chr19:16444965_16814328	ms	EPS15L1_ENSG00000127527	12366	Excitatory neurons	0.754254	0.000236798	NA
chr19	16566763	16570530	Nott	Neurons	0	rs2607278	0.9907	3a	NA	chr19:16444965_16814328	ms	EPS15L1_ENSG00000127527	12366	Excitatory neurons	0.754254	0.000236798	NA
chr19	16567600	16568750	Corces	ExcitatoryNeurons	0	rs2607278	0.9907	3a	NA	chr19:16444965_16814328	ms	EPS15L1_ENSG00000127527	14146	Excitatory neurons	0.754254	0.000236798	NA
chr19	16567600	16568750	Corces	InhibitoryNeurons	0	rs2607278	0.9907	3a	NA	chr19:16444965_16814328	ms	EPS15L1_ENSG00000127527	14146	Excitatory neurons	0.754254	0.000236798	NA
chr19	19429999	19433000	Nott	Neurons	0	rs12460764	0.8622	4	NA	chr19:19307797_19869740	scz	GATAD2A_ENSG00000167491	63635	Excitatory neurons	0.916845	4.97349e-06	Zfx,E2F3
chr19	19431738	19432291	Corces	InhibitoryNeurons	1	rs12460764	0.8622	4	NA	chr19:19307797_19869740	scz	GATAD2A_ENSG00000167491	64344	Excitatory neurons	0.916845	4.97349e-06	Zfx,E2F3
chr19	19495423	19497830	Nott	Neurons	0	rs2905435	1	2b	NA	chr19:19307797_19869740	scz	GATAD2A_ENSG00000167491	0	Excitatory neurons	0.916845	2.12588e-07	REST
chr19	19516728	19517620	Nott	Neurons	0	rs140702307	0.9868	2b	NA	chr19:19307797_19869740	scz	GATAD2A_ENSG00000167491	20093	Excitatory neurons	0.916845	NA	SP2
chr19	19596181	19600938	Nott	Neurons	0	rs2315610	0.9476	5	NA	chr19:19307797_19869740	scz	GATAD2A_ENSG00000167491	99546	Excitatory neurons	0.916845	1.37406e-07	YY1
chr19	19397996	19398197	Corces	InhibitoryNeurons	1	rs4808937	0.8374	6	NA	chr19:19307797_19869740	scz	GATAD2A_ENSG00000167491	98438	Excitatory neurons	0.916845	1.94686e-05	NA
chr19	19413626	19417428	Nott	Neurons	0	rs2301786	0.8374	5	NA	chr19:19307797_19869740	scz	GATAD2A_ENSG00000167491	79207	Excitatory neurons	0.916845	7.91146e-06	NA
chr19	19413626	19417428	Nott	Neurons	0	rs1010207	0.8374	5	NA	chr19:19307797_19869740	scz	GATAD2A_ENSG00000167491	79207	Excitatory neurons	0.916845	5.98014e-06	NA
chr19	19415368	19416235	Corces	ExcitatoryNeurons	0	rs1010207	0.8374	5	NA	chr19:19307797_19869740	scz	GATAD2A_ENSG00000167491	80400	Excitatory neurons	0.916845	5.98014e-06	NA
chr19	19429999	19433000	Nott	Neurons	0	rs3934667	0.8663	2b	NA	chr19:19307797_19869740	scz	GATAD2A_ENSG00000167491	63635	Excitatory neurons	0.916845	4.10877e-06	NA
chr19	19444760	19447628	Nott	Neurons	1	rs769267	0.8375	1f	synonymous	chr19:19307797_19869740	scz	GATAD2A_ENSG00000167491	49007	Excitatory neurons	0.916845	8.18981e-06	NA
chr19	19495423	19497830	Nott	Neurons	0	rs1858999	1	4	NA	chr19:19307797_19869740	scz	GATAD2A_ENSG00000167491	0	Excitatory neurons	0.916845	2.12588e-07	NA
chr19	19529959	19530280	Nott	Neurons	1	rs2916074	1	1f	NA	chr19:19307797_19869740	scz	GATAD2A_ENSG00000167491	33324	Excitatory neurons	0.916845	2.12588e-07	NA
chr19	19570430	19573148	Nott	Neurons	0	rs4808959	0.9387	4	NA	chr19:19307797_19869740	scz	GATAD2A_ENSG00000167491	73795	Excitatory neurons	0.916845	4.82708e-07	NA
chr19	19570430	19573148	Nott	Neurons	0	rs9917108	0.9476	1f	NA	chr19:19307797_19869740	scz	GATAD2A_ENSG00000167491	73795	Excitatory neurons	0.916845	1.37406e-07	NA
chr19	19596181	19600938	Nott	Neurons	0	rs10419912	0.9476	6	NA	chr19:19307797_19869740	scz	GATAD2A_ENSG00000167491	99546	Excitatory neurons	0.916845	1.37406e-07	NA
chr19	50153139	50153429	Nott	Neurons	1	rs7259683	0.9793	5	NA	chr19:49978186_50224355	scz	IRF3_ENSG00000126456	15703	Excitatory neurons	0.876469	3.2805e-05	NA
chr19	50167274	50170043	Nott	Neurons	0	rs2304206	0.9948	2b	NA	chr19:49978186_50224355	scz	IRF3_ENSG00000126456	0	Excitatory neurons	0.876469	3.23588e-05	NA
chr19	50167274	50170043	Nott	Neurons	0	rs2304205	1	2b	NA	chr19:49978186_50224355	scz	IRF3_ENSG00000126456	0	Excitatory neurons	0.876469	3.23588e-05	NA
chr19	50167274	50170043	Nott	Neurons	0	rs2304204	0.9948	4	NA	chr19:49978186_50224355	scz	IRF3_ENSG00000126456	0	Excitatory neurons	0.876469	4.04016e-05	NA
chr19	50179054	50182091	Nott	Neurons	0	rs975484	0.8995	4	NA	chr19:49978186_50224355	scz	IRF3_ENSG00000126456	9922	Excitatory neurons	0.876469	0.000411926	NA
chr19	51727811	51728168	Corces	Microglia	1	rs3865444	1	5	NA	chr19:51691761_51825238	ad	SIGLEC9_ENSG00000129450	99648	Microglia	0.727613	0.000553378	NA
chr2	127889486	127907120	Nott	Microglia	0	rs4663105	0.8968	5	NA	chr2:127777874_127895487	ad	BIN1_ENSG00000136717	24622	Microglia	0.99913	3.97868e-09	Klf1,Klf4
chr2	127889486	127907120	Nott	Microglia	0	rs6733839	1	5	NA	chr2:127777874_127895487	ad	BIN1_ENSG00000136717	24622	Microglia	0.99913	1.37225e-09	NA
chr2	127892609	127892810	Corces	Microglia	1	rs6733839	1	5	NA	chr2:127777874_127895487	ad	BIN1_ENSG00000136717	27745	Microglia	0.99913	1.37225e-09	NA
chr2	191979033	191979614	Corces	ExcitatoryNeurons	0	rs4254532	0.9488	4	NA	chr2:191907655_192030391	ms	STAT4_ENSG00000138378	36708	Excitatory neurons	0.725857	5.29973e-05	Sox5
chr2	191979033	191979614	Corces	ExcitatoryNeurons	0	rs4073699	0.9655	3a	NA	chr2:191907655_192030391	ms	STAT4_ENSG00000138378	36708	Excitatory neurons	0.725857	6.13261e-05	NFE2L1_MafG
chr2	191979323	191980076	Nott	Neurons	1	rs4073699	0.9655	3a	NA	chr2:191907655_192030391	ms	STAT4_ENSG00000138378	36246	Excitatory neurons	0.725857	6.13261e-05	NFE2L1_MafG
chr2	198362861	198366337	Nott	Neurons	0	rs1116734	0.99	4	NA	chr2:198143511_198814396	scz	SF3B1_ENSG00000115524	63058	Excitatory neurons	0.770884	4.76723e-05	NA
chr2	200714893	200716578	Nott	Neurons	0	rs796364	0.9531	4	NA	chr2:200536068_201309547	scz	FTCDNL1_ENSG00000226124	0	Inhibitory neurons	0.979858	4.0953e-08	NFIC
chr2	200714893	200716578	Nott	Neurons	0	rs796364	0.9531	4	NA	chr2:200536068_201309547	scz	FTCDNL1_ENSG00000226124	0	Excitatory neurons	0.894739	2.03134e-07	NFIC
chr2	200714893	200716578	Nott	Oligodendrocytes	0	rs796364	0.9531	4	NA	chr2:200536068_201309547	scz	FTCDNL1_ENSG00000226124	0	Oligodendrocytes	0.977563	1.89046e-08	NFIC
chr2	200714893	200716578	Nott	Neurons	0	rs2949006	0.9339	4	NA	chr2:200536068_201309547	scz	FTCDNL1_ENSG00000226124	0	Inhibitory neurons	0.979858	4.0953e-08	NA
chr2	200714893	200716578	Nott	Neurons	0	rs2949006	0.9339	4	NA	chr2:200536068_201309547	scz	FTCDNL1_ENSG00000226124	0	Excitatory neurons	0.894739	2.03134e-07	NA
chr2	200714893	200716578	Nott	Oligodendrocytes	0	rs2949006	0.9339	4	NA	chr2:200536068_201309547	scz	FTCDNL1_ENSG00000226124	0	Oligodendrocytes	0.977563	1.89046e-08	NA
chr2	200787592	200787878	Nott	Neurons	0	rs281759	0.9865	3a	NA	chr2:200536068_201309547	scz	TYW5_ENSG00000162971	32581	Excitatory neurons	0.84208	2.63468e-05	NA
chr2	200787592	200787878	Nott	Neurons	0	rs281760	0.9865	4	NA	chr2:200536068_201309547	scz	TYW5_ENSG00000162971	32581	Excitatory neurons	0.84208	2.63468e-05	NA
chr2	200794465	200795533	Nott	Neurons	0	rs10627509	0.9932	7	NA	chr2:200536068_201309547	scz	TYW5_ENSG00000162971	24926	Excitatory neurons	0.84208	NA	NA
chr2	200809723	200811367	Nott	Neurons	0	rs11680723	0.8997	5	NA	chr2:200536068_201309547	scz	TYW5_ENSG00000162971	9092	Excitatory neurons	0.84208	4.16952e-05	NA
chr2	200819030	200821708	Nott	Neurons	0	rs4673611	0.9932	7	NA	chr2:200536068_201309547	scz	TYW5_ENSG00000162971	0	Excitatory neurons	0.84208	2.63468e-05	NA
chr2	200794465	200795533	Nott	Neurons	0	rs281763	0.9866	7	NA	chr2:200536068_201309547	scz	TYW5_ENSG00000162971	24926	Excitatory neurons	0.84208	2.63468e-05	SOX10
chr2	200812098	200812804	Nott	Neurons	0	rs281771	0.9932	7	NA	chr2:200536068_201309547	scz	TYW5_ENSG00000162971	7655	Excitatory neurons	0.84208	2.63468e-05	Sox5
chr2	200819030	200821708	Nott	Neurons	0	rs281766	0.9932	4	NA	chr2:200536068_201309547	scz	TYW5_ENSG00000162971	0	Excitatory neurons	0.84208	2.63468e-05	NR2C2,PPARG_RXRA
chr2	225447859	225451364	Nott	Astrocytes	0	rs35465666	0.9644	2b	NA	chr2:225190592_225740232	scz	CUL3_ENSG00000036257	0	Astrocytes	0.812135	NA	ZNF263
chr2	225447859	225451364	Nott	Astrocytes	0	rs3768886	0.9955	4	NA	chr2:225190592_225740232	scz	CUL3_ENSG00000036257	0	Astrocytes	0.812135	0.000155601	ZNF263
chr2	225447859	225451364	Nott	Neurons	0	rs35465666	0.9644	2b	NA	chr2:225190592_225740232	scz	CUL3_ENSG00000036257	0	Excitatory neurons	0.760959	NA	ZNF263
chr2	225447859	225451364	Nott	Neurons	0	rs3768886	0.9955	4	NA	chr2:225190592_225740232	scz	CUL3_ENSG00000036257	0	Excitatory neurons	0.760959	0.0001409	ZNF263
chr2	225434159	225435705	Nott	Astrocytes	0	rs16825685	0.9866	7	NA	chr2:225190592_225740232	scz	CUL3_ENSG00000036257	14409	Astrocytes	0.812135	0.000155601	NA
chr2	225434159	225435705	Nott	Astrocytes	0	rs10498163	0.9866	5	NA	chr2:225190592_225740232	scz	CUL3_ENSG00000036257	14409	Astrocytes	0.812135	0.000155601	NA
chr2	225439218	225440367	Nott	Astrocytes	1	rs16866061	0.9866	6	NA	chr2:225190592_225740232	scz	CUL3_ENSG00000036257	9747	Astrocytes	0.812135	0.000155601	NA
chr2	233977074	233985615	Nott	Microglia	1	rs10933431	1	5	NA	chr2:233966525_234089212	ad	INPP5D_ENSG00000168918	52397	Microglia	0.820326	0.000113404	NA
chr2	233981697	233982416	Corces	Microglia	1	rs10933431	1	5	NA	chr2:233966525_234089212	ad	INPP5D_ENSG00000168918	57020	Microglia	0.820326	0.000113404	NA
chr20	54986920	54990493	Nott	Microglia	1	rs73156368	0.8577	5	NA	chr20:54979171_55115834	ad	CASS4_ENSG00000087589	0	Microglia	0.726667	2.04154e-05	NFE2L1_MafG
chr20	54983704	54986920	Nott	Microglia	1	rs6024861	0.8457	7	NA	chr20:54979171_55115834	ad	CASS4_ENSG00000087589	248	Microglia	0.726667	2.04154e-05	NA
chr20	54983704	54986920	Nott	Microglia	1	rs6064392	0.8457	2b	NA	chr20:54979171_55115834	ad	CASS4_ENSG00000087589	248	Microglia	0.726667	2.04154e-05	NA
chr20	54986732	54987349	Corces	Microglia	1	rs17462136	0.8697	4	NA	chr20:54979171_55115834	ad	CASS4_ENSG00000087589	0	Microglia	0.726667	2.04154e-05	NA
chr20	54986920	54990493	Nott	Microglia	1	rs17462136	0.8697	4	NA	chr20:54979171_55115834	ad	CASS4_ENSG00000087589	0	Microglia	0.726667	2.04154e-05	NA
chr20	54986920	54990493	Nott	Microglia	1	rs6014722	0.8697	6	NA	chr20:54979171_55115834	ad	CASS4_ENSG00000087589	0	Microglia	0.726667	2.04154e-05	NA
chr20	54990493	54999541	Nott	Microglia	0	rs6069737	0.9273	7	NA	chr20:54979171_55115834	ad	CASS4_ENSG00000087589	3325	Microglia	0.726667	7.54777e-06	NA
chr20	54990493	54999541	Nott	Microglia	0	rs6024870	0.9273	2b	NA	chr20:54979171_55115834	ad	CASS4_ENSG00000087589	3325	Microglia	0.726667	7.54777e-06	NA
chr20	54990493	54999541	Nott	Microglia	0	rs6014724	1	2b	NA	chr20:54979171_55115834	ad	CASS4_ENSG00000087589	3325	Microglia	0.726667	4.14833e-05	NA
chr20	55002462	55003636	Nott	Microglia	1	rs718022	0.9393	5	NA	chr20:54979171_55115834	ad	CASS4_ENSG00000087589	15294	Microglia	0.726667	1.15192e-06	NA
chr20	55005121	55005279	Nott	Microglia	1	rs56012565	0.9273	5	NA	chr20:54979171_55115834	ad	CASS4_ENSG00000087589	17953	Microglia	0.726667	1.15192e-06	NA
chr20	55014834	55015744	Nott	Microglia	1	rs927174	0.8436	4	NA	chr20:54979171_55115834	ad	CASS4_ENSG00000087589	27666	Microglia	0.726667	1.25459e-06	NA
chr20	55015117	55015442	Corces	Microglia	0	rs927174	0.8436	4	NA	chr20:54979171_55115834	ad	CASS4_ENSG00000087589	27949	Microglia	0.726667	1.25459e-06	NA
chr20	55016505	55018410	Nott	Microglia	1	rs7274581	0.8317	5	NA	chr20:54979171_55115834	ad	CASS4_ENSG00000087589	29337	Microglia	0.726667	1.25459e-06	NA
chr22	40048855	40050213	Nott	Neurons	1	rs8140771	0.83	2b	NA	chr22:39869209_40091818	scz	CACNA1I_ENSG00000100346	82097	Excitatory neurons	0.786783	0.0138946	znf143
chr22	40041614	40046110	Nott	Neurons	1	rs926334	0.8135	5	NA	chr22:39869209_40091818	scz	CACNA1I_ENSG00000100346	74856	Excitatory neurons	0.786783	0.0154048	NA
chr22	40050595	40052515	Nott	Neurons	1	rs732381	1	4	NA	chr22:39869209_40091818	scz	CACNA1I_ENSG00000100346	83837	Excitatory neurons	0.786783	0.00607927	NA
chr22	42370685	42371051	Corces	InhibitoryNeurons	1	rs5751191	1	1f	NA	chr22:42192355_42689370	scz	WBP2NL_ENSG00000183066	23678	Excitatory neurons	0.900912	2.0945e-10	NA
chr22	42370685	42371051	Corces	InhibitoryNeurons	1	rs5751191	1	1f	NA	chr22:42192355_42689370	scz	WBP2NL_ENSG00000183066	23678	Inhibitory neurons	0.881758	6.62548e-11	NA
chr22	42370947	42371656	Nott	Neurons	1	rs5751191	1	1f	NA	chr22:42192355_42689370	scz	WBP2NL_ENSG00000183066	23073	Excitatory neurons	0.900912	2.0945e-10	NA
chr22	42370947	42371656	Nott	Neurons	1	rs5751191	1	1f	NA	chr22:42192355_42689370	scz	WBP2NL_ENSG00000183066	23073	Inhibitory neurons	0.881758	6.62548e-11	NA
chr22	42394215	42395462	Nott	Astrocytes	0	rs133303	0.8401	2b	NA	chr22:42192355_42689370	scz	WBP2NL_ENSG00000183066	0	Astrocytes	0.897987	1.11717e-13	NA
chr22	42394215	42395462	Nott	Neurons	0	rs133303	0.8401	2b	NA	chr22:42192355_42689370	scz	WBP2NL_ENSG00000183066	0	Excitatory neurons	0.900912	8.79238e-15	NA
chr22	42394215	42395462	Nott	Neurons	0	rs133303	0.8401	2b	NA	chr22:42192355_42689370	scz	WBP2NL_ENSG00000183066	0	Inhibitory neurons	0.881758	1.19952e-11	NA
chr22	42396879	42397208	Nott	Neurons	1	rs5758537	0.8518	3a	NA	chr22:42192355_42689370	scz	WBP2NL_ENSG00000183066	2150	Excitatory neurons	0.900912	8.79238e-15	NA
chr22	42396879	42397208	Nott	Neurons	1	rs5758537	0.8518	3a	NA	chr22:42192355_42689370	scz	WBP2NL_ENSG00000183066	2150	Inhibitory neurons	0.881758	1.19952e-11	NA
chr22	42364571	42366229	Nott	Neurons	1	rs6519298	0.8021	2b	NA	chr22:42192355_42689370	scz	WBP2NL_ENSG00000183066	28500	Excitatory neurons	0.900912	2.40458e-14	Klf1,Zfx,Klf4
chr22	42364571	42366229	Nott	Neurons	1	rs6519298	0.8021	2b	NA	chr22:42192355_42689370	scz	WBP2NL_ENSG00000183066	28500	Inhibitory neurons	0.881758	9.04356e-11	Klf1,Zfx,Klf4
chr22	42371656	42375869	Nott	Astrocytes	0	rs5758527	0.8656	5	NA	chr22:42192355_42689370	scz	WBP2NL_ENSG00000183066	18860	Astrocytes	0.897987	1.11717e-13	EBF1,MZF1_1-4
chr22	42371656	42375869	Nott	Neurons	0	rs5758527	0.8656	5	NA	chr22:42192355_42689370	scz	WBP2NL_ENSG00000183066	18860	Excitatory neurons	0.900912	8.79238e-15	EBF1,MZF1_1-4
chr22	42371656	42375869	Nott	Neurons	0	rs5758527	0.8656	5	NA	chr22:42192355_42689370	scz	WBP2NL_ENSG00000183066	18860	Inhibitory neurons	0.881758	1.19952e-11	EBF1,MZF1_1-4
chr22	42431310	42432087	Nott	Neurons	1	rs5758553	0.8401	5	NA	chr22:42192355_42689370	scz	WBP2NL_ENSG00000183066	36581	Excitatory neurons	0.900912	4.03051e-14	Myog,Tcf12
chr22	42431310	42432087	Nott	Neurons	1	rs5758553	0.8401	5	NA	chr22:42192355_42689370	scz	WBP2NL_ENSG00000183066	36581	Inhibitory neurons	0.881758	3.38161e-11	Myog,Tcf12
chr22	50971242	50973994	Nott	Microglia	1	rs140522	1	4	NA	chr22:50935082_51045816	ms	TYMP_ENSG00000025708	2781	Microglia	0.925001	6.16828e-05	NA
chr22	50967434	50971242	Nott	Microglia	1	rs361725	0.8197	3a	NA	chr22:50935082_51045816	ms	TYMP_ENSG00000025708	0	Microglia	0.925001	2.6273e-05	SP2,EGR1
chr3	121524633	121524966	Nott	Astrocytes	1	rs7619226	1	6	NA	chr3:121334409_121729409	ms	IQCB1_ENSG00000173226	28960	Astrocytes	0.916935	4.4304e-17	NA
chr3	121524686	121525081	Corces	Astrocytes	1	rs7619226	1	6	NA	chr3:121334409_121729409	ms	IQCB1_ENSG00000173226	28845	Astrocytes	0.916935	4.4304e-17	NA
chr3	121539935	121540369	Nott	Neurons	1	rs1920293	1	7	NA	chr3:121334409_121729409	ms	IQCB1_ENSG00000173226	13557	Inhibitory neurons	0.917744	2.94978e-11	NA
chr3	121539935	121540369	Nott	Neurons	1	rs1920293	1	7	NA	chr3:121334409_121729409	ms	IQCB1_ENSG00000173226	13557	Excitatory neurons	0.914859	1.61192e-08	NA
chr3	121552843	121555449	Nott	Astrocytes	0	rs72421117	0.9958	.	NA	chr3:121334409_121729409	ms	IQCB1_ENSG00000173226	0	Astrocytes	0.916935	NA	NA
chr3	121552843	121555449	Nott	Microglia	0	rs72421117	0.9958	.	NA	chr3:121334409_121729409	ms	IQCB1_ENSG00000173226	0	Microglia	0.915056	NA	NA
chr3	121552843	121555449	Nott	Neurons	0	rs72421117	0.9958	.	NA	chr3:121334409_121729409	ms	IQCB1_ENSG00000173226	0	Inhibitory neurons	0.917744	NA	NA
chr3	121552843	121555449	Nott	Neurons	0	rs72421117	0.9958	.	NA	chr3:121334409_121729409	ms	IQCB1_ENSG00000173226	0	Excitatory neurons	0.914859	NA	NA
chr3	121552843	121555449	Nott	Oligodendrocytes	0	rs72421117	0.9958	.	NA	chr3:121334409_121729409	ms	IQCB1_ENSG00000173226	0	Oligodendrocytes	0.916356	NA	NA
chr3	135910855	135916535	Nott	Oligodendrocytes	0	rs7349597	0.8319	5	NA	chr3:135791382_136786214	scz	PCCB_ENSG00000114054	52647	Oligodendrocytes	0.797302	0.00171734	Klf1,Klf4
chr3	135979815	135982540	Nott	Oligodendrocytes	1	chr3:135981796-135981796	0.8154	.	.	chr3:135791382_136786214	scz	PCCB_ENSG00000114054	10633	Oligodendrocytes	0.797302	NA	NA
chr3	135981742	135981948	Corces	Oligodendrocytes	0	chr3:135981796-135981796	0.8154	.	.	chr3:135791382_136786214	scz	PCCB_ENSG00000114054	12560	Oligodendrocytes	0.797302	NA	NA
chr4	15737217	15737514	Corces	Astrocytes	1	rs4698412	1	6	NA	chr4:15495310_15820732	pd	CD38_ENSG00000004468	42384	Astrocytes	0.974619	2.2555e-06	NA
chr4	15737485	15741937	Nott	Astrocytes	1	rs4698413	0.988	6	NA	chr4:15495310_15820732	pd	CD38_ENSG00000004468	37961	Astrocytes	0.974619	2.55278e-06	NA
chr5	101630582	101632563	Nott	Neurons	1	rs841921	0.8166	5	NA	chr5:101298677_102154210	scz	SLCO4C1_ENSG00000173930	0	Excitatory neurons	0.828854	4.73748e-09	NA
chr5	101630582	101632563	Nott	Neurons	1	rs3114661	0.8243	4	NA	chr5:101298677_102154210	scz	SLCO4C1_ENSG00000173930	0	Excitatory neurons	0.828854	4.73748e-09	ZNF354C
chr5	137882417	137883181	Nott	Astrocytes	1	rs187653	0.9761	5	NA	chr5:137409660_137950183	scz	CTNNA1_ENSG00000044115	63475	Astrocytes	0.739306	0.000305274	USF1,USF2,Bhlhe40,Arnt
chr5	137882417	137883181	Nott	Astrocytes	1	rs181919	0.9761	5	NA	chr5:137409660_137950183	scz	CTNNA1_ENSG00000044115	63475	Astrocytes	0.739306	0.000305274	NA
chr5	137945469	137947517	Nott	Astrocytes	0	rs4835692	0.876	4	NA	chr5:137409660_137950183	scz	CTNNA1_ENSG00000044115	0	Astrocytes	0.739306	1.97405e-05	NA
chr5	137945469	137947517	Nott	Astrocytes	0	rs34826015	0.8081	3a	NA	chr5:137409660_137950183	scz	CTNNA1_ENSG00000044115	0	Astrocytes	0.739306	NA	NA
chr5	137945469	137947517	Nott	Astrocytes	0	rs11746692	0.8757	2b	NA	chr5:137409660_137950183	scz	CTNNA1_ENSG00000044115	0	Astrocytes	0.739306	1.54417e-05	NA
chr5	137945469	137947517	Nott	Astrocytes	0	rs13165665	0.8757	3a	NA	chr5:137409660_137950183	scz	CTNNA1_ENSG00000044115	0	Astrocytes	0.739306	1.97405e-05	NA
chr5	137945469	137947517	Nott	Astrocytes	0	rs35508600	0.8757	2b	NA	chr5:137409660_137950183	scz	CTNNA1_ENSG00000044115	0	Astrocytes	0.739306	NA	NA
chr5	153417536	153419483	Nott	Astrocytes	0	rs2250995	0.9198	5	NA	chr5:153052847_153699515	scz	MFAP3_ENSG00000037749	0	Astrocytes	0.784326	4.62035e-08	NA
chr5	153417536	153419483	Nott	Neurons	0	rs2250995	0.9198	5	NA	chr5:153052847_153699515	scz	FAM114A2_ENSG00000055147	0	Excitatory neurons	0.835611	1.75371e-12	NA
chr5	153417536	153419483	Nott	Neurons	0	rs2250995	0.9198	5	NA	chr5:153052847_153699515	scz	MFAP3_ENSG00000037749	0	Inhibitory neurons	0.794871	4.80465e-07	NA
chr5	176789750	176790240	Nott	Neurons	1	rs67111717	1	2b	NA	chr5:176525029_176837504	ms	RGS14_ENSG00000169220	4825	Excitatory neurons	0.912089	2.03892e-06	NA
chr5	176784285	176784617	Nott	Neurons	0	rs4976689	0.9524	4	NA	chr5:176525029_176837504	ms	RGS14_ENSG00000169220	308	Excitatory neurons	0.912089	2.5074e-06	NHLH1,EGR1,Myog
chr5	176784333	176785385	Corces	ExcitatoryNeurons	0	rs4976689	0.9524	4	NA	chr5:176525029_176837504	ms	RGS14_ENSG00000169220	0	Excitatory neurons	0.912089	2.5074e-06	NHLH1,EGR1,Myog
chr5	176784333	176785385	Corces	InhibitoryNeurons	0	rs4976689	0.9524	4	NA	chr5:176525029_176837504	ms	RGS14_ENSG00000169220	0	Excitatory neurons	0.912089	2.5074e-06	NHLH1,EGR1,Myog
chr6	135817278	135820080	Nott	Microglia	0	rs13197384	0.9412	1a	NA	chr6:135591392_136145479	ms	AHI1_ENSG00000135541	0	Microglia	0.97819	5.11126e-09	NA
chr7	23266293	23267499	Nott	Microglia	0	rs34016306	0.8743	.	NA	chr7:23109124_23464856	pd	GPNMB_ENSG00000136235	8087	Microglia	0.951442	NA	NA
chr7	23269849	23271058	Corces	OPCs	1	rs1728313	0.9461	7	NA	chr7:23109124_23464856	pd	GPNMB_ENSG00000136235	4528	OPCs / COPs	0.956636	4.72334e-17	NA
chr7	23269867	23271244	Nott	Microglia	0	rs1728313	0.9461	7	NA	chr7:23109124_23464856	pd	GPNMB_ENSG00000136235	4342	Microglia	0.951442	9.15029e-07	NA
chr7	23286256	23286633	Nott	Microglia	0	rs858239	0.9667	1f	NA	chr7:23109124_23464856	pd	GPNMB_ENSG00000136235	10670	Microglia	0.951442	7.51351e-07	NA
chr7	23287373	23288330	Corces	Microglia	1	rs199357	0.9585	1f	NA	chr7:23109124_23464856	pd	GPNMB_ENSG00000136235	11787	Microglia	0.951442	6.13263e-07	NA
chr7	23288299	23288754	Nott	Microglia	1	rs199357	0.9585	1f	NA	chr7:23109124_23464856	pd	GPNMB_ENSG00000136235	12713	Microglia	0.951442	6.13263e-07	NA
chr8	144985949	144986715	Nott	Neurons	1	rs11777835	0.8316	5	NA	chr8:144971080_145126375	ms	PLEC_ENSG00000178209	64187	Inhibitory neurons	0.726751	0.000476178	MZF1_1-4
chr8	145001223	145002639	Nott	Microglia	1	rs55984967	0.9325	2b	NA	chr8:144971080_145126375	ms	PLEC_ENSG00000178209	48263	Microglia	0.833332	2.30042e-13	Nr1h3_Rxra
chr8	145001223	145002639	Nott	Microglia	1	rs11782890	0.9325	5	NA	chr8:144971080_145126375	ms	PLEC_ENSG00000178209	48263	Microglia	0.833332	2.30042e-13	RFX2,Rfx1
chr8	145001223	145002639	Nott	Microglia	1	rs11136334	0.9325	2b	missense	chr8:144971080_145126375	ms	PLEC_ENSG00000178209	48263	Microglia	0.833332	2.30042e-13	NHLH1,Tcf12,Myod1,Myog
chr8	145001223	145002639	Nott	Microglia	1	rs3135109	0.9325	4	synonymous,missense	chr8:144971080_145126375	ms	PLEC_ENSG00000178209	48263	Microglia	0.833332	2.30042e-13	Tcf3,NHLH1
chr8	145003776	145016144	Nott	Neurons	0	rs10866916	0.8196	5	NA	chr8:144971080_145126375	ms	PLEC_ENSG00000178209	34758	Inhibitory neurons	0.726751	NA	SP2,SP1,EGR1,KLF5,EGR2,Klf4
chr8	145003776	145016144	Nott	Neurons	0	rs7003580	0.8158	4	NA	chr8:144971080_145126375	ms	PLEC_ENSG00000178209	34758	Inhibitory neurons	0.726751	8.75246e-06	NFE2L1_MafG
chr8	145003776	145016144	Nott	Neurons	0	rs6989119	0.8389	2a	NA	chr8:144971080_145126375	ms	PLEC_ENSG00000178209	34758	Inhibitory neurons	0.726751	1.22828e-05	REST
chr8	145003776	145016144	Nott	Neurons	0	rs11782331	0.8389	4	NA	chr8:144971080_145126375	ms	PLEC_ENSG00000178209	34758	Inhibitory neurons	0.726751	1.22828e-05	E2F1
chr8	145003776	145016144	Nott	Neurons	0	rs11783772	0.8389	4	NA	chr8:144971080_145126375	ms	PLEC_ENSG00000178209	34758	Inhibitory neurons	0.726751	1.22828e-05	Klf1,FOSL2,JUN,JUN_FOS
chr8	145003776	145016144	Nott	Neurons	0	rs11783799	0.8389	2b	synonymous	chr8:144971080_145126375	ms	PLEC_ENSG00000178209	34758	Inhibitory neurons	0.726751	1.22828e-05	ZNF263,CTCF
chr8	145003776	145016144	Nott	Neurons	0	rs11784417	0.8389	4	NA	chr8:144971080_145126375	ms	PLEC_ENSG00000178209	34758	Inhibitory neurons	0.726751	1.22828e-05	NFE2_MAF,NHLH1
chr8	145003776	145016144	Nott	Neurons	0	rs6993938	0.8389	4	synonymous	chr8:144971080_145126375	ms	PLEC_ENSG00000178209	34758	Inhibitory neurons	0.726751	NA	Mafb
chr8	145003776	145016144	Nott	Neurons	0	rs13439519	0.8234	4	NA	chr8:144971080_145126375	ms	PLEC_ENSG00000178209	34758	Inhibitory neurons	0.726751	1.08598e-05	ZNF263
chr8	145003776	145016144	Nott	Neurons	0	rs11136338	0.835	5	NA	chr8:144971080_145126375	ms	PLEC_ENSG00000178209	34758	Inhibitory neurons	0.726751	1.22828e-05	Nkx2-5
chr8	145003776	145016144	Nott	Neurons	0	rs11136339	0.835	2b	NA	chr8:144971080_145126375	ms	PLEC_ENSG00000178209	34758	Inhibitory neurons	0.726751	4.69817e-05	PLAG1
chr8	145003776	145016144	Nott	Neurons	0	rs4073081	0.835	2a	NA	chr8:144971080_145126375	ms	PLEC_ENSG00000178209	34758	Inhibitory neurons	0.726751	1.22828e-05	EGR1,SP1,EGR2,KLF5
chr8	145003776	145016144	Nott	Neurons	0	rs12541377	0.8314	2b	NA	chr8:144971080_145126375	ms	PLEC_ENSG00000178209	34758	Inhibitory neurons	0.726751	1.22828e-05	TFAP2C
chr8	145003776	145016144	Nott	Neurons	0	rs112979447	0.835	2a	NA	chr8:144971080_145126375	ms	PLEC_ENSG00000178209	34758	Inhibitory neurons	0.726751	1.22828e-05	SP1,SP2
chr8	145009630	145012963	Nott	Microglia	0	rs11784417	0.8389	4	NA	chr8:144971080_145126375	ms	PLEC_ENSG00000178209	37939	Microglia	0.833332	2.04789e-12	NFE2_MAF,NHLH1
chr8	145009630	145012963	Nott	Microglia	0	rs6993938	0.8389	4	synonymous	chr8:144971080_145126375	ms	PLEC_ENSG00000178209	37939	Microglia	0.833332	NA	Mafb
chr8	145009630	145012963	Nott	Microglia	0	rs13439519	0.8234	4	NA	chr8:144971080_145126375	ms	PLEC_ENSG00000178209	37939	Microglia	0.833332	2.0803e-12	ZNF263
chr8	145009630	145012963	Nott	Microglia	0	rs11136338	0.835	5	NA	chr8:144971080_145126375	ms	PLEC_ENSG00000178209	37939	Microglia	0.833332	2.04789e-12	Nkx2-5
chr8	145010427	145011138	Corces	ExcitatoryNeurons	0	rs11784417	0.8389	4	NA	chr8:144971080_145126375	ms	PLEC_ENSG00000178209	39764	Inhibitory neurons	0.726751	1.22828e-05	NFE2_MAF,NHLH1
chr8	145010427	145011138	Corces	InhibitoryNeurons	0	rs11784417	0.8389	4	NA	chr8:144971080_145126375	ms	PLEC_ENSG00000178209	39764	Inhibitory neurons	0.726751	1.22828e-05	NFE2_MAF,NHLH1
chr8	145010427	145011138	Corces	Microglia	0	rs11784417	0.8389	4	NA	chr8:144971080_145126375	ms	PLEC_ENSG00000178209	39764	Microglia	0.833332	2.04789e-12	NFE2_MAF,NHLH1
chr8	145012963	145014073	Nott	Microglia	1	rs11136339	0.835	2b	NA	chr8:144971080_145126375	ms	PLEC_ENSG00000178209	36829	Microglia	0.833332	2.0495e-12	PLAG1
chr8	145012963	145014073	Nott	Microglia	1	rs4073081	0.835	2a	NA	chr8:144971080_145126375	ms	PLEC_ENSG00000178209	36829	Microglia	0.833332	2.04789e-12	EGR1,SP1,EGR2,KLF5
chr8	145013716	145013917	Corces	Microglia	1	rs4073081	0.835	2a	NA	chr8:144971080_145126375	ms	PLEC_ENSG00000178209	36985	Microglia	0.833332	2.04789e-12	EGR1,SP1,EGR2,KLF5
chr8	145014073	145014950	Nott	Microglia	0	rs12541377	0.8314	2b	NA	chr8:144971080_145126375	ms	PLEC_ENSG00000178209	35952	Microglia	0.833332	2.04789e-12	TFAP2C
chr8	145014073	145014950	Nott	Microglia	0	rs112979447	0.835	2a	NA	chr8:144971080_145126375	ms	PLEC_ENSG00000178209	35952	Microglia	0.833332	2.04789e-12	SP1,SP2
chr8	145018737	145025153	Nott	Neurons	0	rs56334578	0.8311	5	NA	chr8:144971080_145126375	ms	PLEC_ENSG00000178209	25749	Inhibitory neurons	0.726751	1.37492e-05	E2F3
chr8	145018737	145025153	Nott	Neurons	0	rs12543539	0.8196	4	NA	chr8:144971080_145126375	ms	PLEC_ENSG00000178209	25749	Inhibitory neurons	0.726751	1.37492e-05	SP1,SP2
chr8	145018737	145025153	Nott	Neurons	0	rs12549853	0.8311	4	NA	chr8:144971080_145126375	ms	PLEC_ENSG00000178209	25749	Inhibitory neurons	0.726751	1.37492e-05	SP2,ZNF263
chr8	145018737	145025153	Nott	Neurons	0	rs7463897	0.8311	2b	NA	chr8:144971080_145126375	ms	PLEC_ENSG00000178209	25749	Inhibitory neurons	0.726751	NA	KLF5
chr8	145025153	145028418	Nott	Microglia	0	rs56401356	0.8123	2b	NA	chr8:144971080_145126375	ms	PLEC_ENSG00000178209	22484	Microglia	0.833332	NA	SP2
chr8	145025153	145028418	Nott	Microglia	0	rs55786556	0.8085	2b	NA	chr8:144971080_145126375	ms	PLEC_ENSG00000178209	22484	Microglia	0.833332	3.62409e-12	PLAG1
chr8	145025153	145028418	Nott	Neurons	0	rs56401356	0.8123	2b	NA	chr8:144971080_145126375	ms	PLEC_ENSG00000178209	22484	Inhibitory neurons	0.726751	NA	SP2
chr8	145025153	145028418	Nott	Neurons	0	rs55786556	0.8085	2b	NA	chr8:144971080_145126375	ms	PLEC_ENSG00000178209	22484	Inhibitory neurons	0.726751	1.2629e-05	PLAG1
chr8	144984594	144985124	Nott	Neurons	1	rs7840395	0.8316	5	NA	chr8:144971080_145126375	ms	PLEC_ENSG00000178209	65778	Inhibitory neurons	0.726751	0.000476178	NA
chr8	144985949	144986715	Nott	Neurons	1	rs3923388	0.98	3a	NA	chr8:144971080_145126375	ms	PLEC_ENSG00000178209	64187	Inhibitory neurons	0.726751	0.000328229	NA
chr8	145001223	145002639	Nott	Microglia	1	rs55812715	0.9325	4	NA	chr8:144971080_145126375	ms	PLEC_ENSG00000178209	48263	Microglia	0.833332	1.32824e-13	NA
chr8	145001223	145002639	Nott	Microglia	1	rs11136333	0.9325	4	NA	chr8:144971080_145126375	ms	PLEC_ENSG00000178209	48263	Microglia	0.833332	2.30042e-13	NA
chr8	145001223	145002639	Nott	Microglia	1	rs11993233	0.9053	2b	NA	chr8:144971080_145126375	ms	PLEC_ENSG00000178209	48263	Microglia	0.833332	2.30042e-13	NA
chr8	145001223	145002639	Nott	Microglia	1	rs62522555	0.9325	4	NA	chr8:144971080_145126375	ms	PLEC_ENSG00000178209	48263	Microglia	0.833332	2.30042e-13	NA
chr8	145001223	145002639	Nott	Microglia	1	rs72693398	0.9325	2b	NA	chr8:144971080_145126375	ms	PLEC_ENSG00000178209	48263	Microglia	0.833332	2.30042e-13	NA
chr8	145002142	145002654	Corces	Microglia	1	rs11993233	0.9053	2b	NA	chr8:144971080_145126375	ms	PLEC_ENSG00000178209	48248	Microglia	0.833332	2.30042e-13	NA
chr8	145002142	145002654	Corces	Microglia	1	rs62522555	0.9325	4	NA	chr8:144971080_145126375	ms	PLEC_ENSG00000178209	48248	Microglia	0.833332	2.30042e-13	NA
chr8	145002142	145002654	Corces	Microglia	1	rs72693398	0.9325	2b	NA	chr8:144971080_145126375	ms	PLEC_ENSG00000178209	48248	Microglia	0.833332	2.30042e-13	NA
chr8	145002840	145005458	Nott	Microglia	0	rs11136335	0.8871	1f	NA	chr8:144971080_145126375	ms	PLEC_ENSG00000178209	45444	Microglia	0.833332	2.03925e-13	NA
chr8	145002840	145005458	Nott	Microglia	0	rs62522556	0.835	5	NA	chr8:144971080_145126375	ms	PLEC_ENSG00000178209	45444	Microglia	0.833332	NA	NA
chr8	145003776	145016144	Nott	Neurons	0	rs11136335	0.8871	1f	NA	chr8:144971080_145126375	ms	PLEC_ENSG00000178209	34758	Inhibitory neurons	0.726751	2.70569e-05	NA
chr8	145003776	145016144	Nott	Neurons	0	rs62522556	0.835	5	NA	chr8:144971080_145126375	ms	PLEC_ENSG00000178209	34758	Inhibitory neurons	0.726751	NA	NA
chr8	145003776	145016144	Nott	Neurons	0	rs11462436	0.835	2b	.	chr8:144971080_145126375	ms	PLEC_ENSG00000178209	34758	Inhibitory neurons	0.726751	NA	NA
chr8	145003776	145016144	Nott	Neurons	0	rs11136336	0.8389	2b	missense	chr8:144971080_145126375	ms	PLEC_ENSG00000178209	34758	Inhibitory neurons	0.726751	1.22828e-05	NA
chr8	145003776	145016144	Nott	Neurons	0	rs11136337	0.8389	3a	NA	chr8:144971080_145126375	ms	PLEC_ENSG00000178209	34758	Inhibitory neurons	0.726751	1.22828e-05	NA
chr8	145003776	145016144	Nott	Neurons	0	rs11782433	0.8389	3a	NA	chr8:144971080_145126375	ms	PLEC_ENSG00000178209	34758	Inhibitory neurons	0.726751	1.22828e-05	NA
chr8	145003776	145016144	Nott	Neurons	0	rs6983908	0.8121	5	NA	chr8:144971080_145126375	ms	PLEC_ENSG00000178209	34758	Inhibitory neurons	0.726751	1.08598e-05	NA
chr8	145003776	145016144	Nott	Neurons	0	rs11784762	0.8311	1f	NA	chr8:144971080_145126375	ms	PLEC_ENSG00000178209	34758	Inhibitory neurons	0.726751	1.22828e-05	NA
chr8	145003776	145016144	Nott	Neurons	0	rs6988767	0.8234	4	NA	chr8:144971080_145126375	ms	PLEC_ENSG00000178209	34758	Inhibitory neurons	0.726751	1.08598e-05	NA
chr8	145003776	145016144	Nott	Neurons	0	rs56034811	0.8196	3a	NA	chr8:144971080_145126375	ms	PLEC_ENSG00000178209	34758	Inhibitory neurons	0.726751	1.08598e-05	NA
chr8	145003776	145016144	Nott	Neurons	0	rs11784501	0.8237	4	NA	chr8:144971080_145126375	ms	PLEC_ENSG00000178209	34758	Inhibitory neurons	0.726751	1.03621e-05	NA
chr8	145003776	145016144	Nott	Neurons	0	rs4073082	0.8311	4	NA	chr8:144971080_145126375	ms	PLEC_ENSG00000178209	34758	Inhibitory neurons	0.726751	1.22828e-05	NA
chr8	145003776	145016144	Nott	Neurons	0	rs5895792	0.8311	4	NA	chr8:144971080_145126375	ms	PLEC_ENSG00000178209	34758	Inhibitory neurons	0.726751	NA	NA
chr8	145008605	145008906	Nott	Microglia	0	rs11782433	0.8389	3a	NA	chr8:144971080_145126375	ms	PLEC_ENSG00000178209	41996	Microglia	0.833332	2.04789e-12	NA
chr8	145009630	145012963	Nott	Microglia	0	rs6988767	0.8234	4	NA	chr8:144971080_145126375	ms	PLEC_ENSG00000178209	37939	Microglia	0.833332	2.0803e-12	NA
chr8	145009630	145012963	Nott	Microglia	0	rs56034811	0.8196	3a	NA	chr8:144971080_145126375	ms	PLEC_ENSG00000178209	37939	Microglia	0.833332	2.0803e-12	NA
chr8	145010427	145011138	Corces	ExcitatoryNeurons	0	rs56034811	0.8196	3a	NA	chr8:144971080_145126375	ms	PLEC_ENSG00000178209	39764	Inhibitory neurons	0.726751	1.08598e-05	NA
chr8	145010427	145011138	Corces	InhibitoryNeurons	0	rs56034811	0.8196	3a	NA	chr8:144971080_145126375	ms	PLEC_ENSG00000178209	39764	Inhibitory neurons	0.726751	1.08598e-05	NA
chr8	145010427	145011138	Corces	Microglia	0	rs56034811	0.8196	3a	NA	chr8:144971080_145126375	ms	PLEC_ENSG00000178209	39764	Microglia	0.833332	2.0803e-12	NA
chr8	145012963	145014073	Nott	Microglia	1	rs11784501	0.8237	4	NA	chr8:144971080_145126375	ms	PLEC_ENSG00000178209	36829	Microglia	0.833332	2.04246e-12	NA
chr8	145012963	145014073	Nott	Microglia	1	rs4073082	0.8311	4	NA	chr8:144971080_145126375	ms	PLEC_ENSG00000178209	36829	Microglia	0.833332	2.04789e-12	NA
chr8	145012963	145014073	Nott	Microglia	1	rs5895792	0.8311	4	NA	chr8:144971080_145126375	ms	PLEC_ENSG00000178209	36829	Microglia	0.833332	NA	NA
chr8	145018737	145025153	Nott	Neurons	0	rs7464572	0.8311	5	NA	chr8:144971080_145126375	ms	PLEC_ENSG00000178209	25749	Inhibitory neurons	0.726751	1.37492e-05	NA
chr8	145018737	145025153	Nott	Neurons	0	rs7462197	0.8273	4	NA	chr8:144971080_145126375	ms	PLEC_ENSG00000178209	25749	Inhibitory neurons	0.726751	1.36388e-05	NA
chr8	145018737	145025153	Nott	Neurons	0	rs7832643	0.8161	2b	NA	chr8:144971080_145126375	ms	PLEC_ENSG00000178209	25749	Inhibitory neurons	0.726751	1.37492e-05	NA
chr8	145018737	145025153	Nott	Neurons	0	rs55754956	0.8158	2b	NA	chr8:144971080_145126375	ms	PLEC_ENSG00000178209	25749	Inhibitory neurons	0.726751	1.22309e-05	NA
chr8	145021959	145025153	Nott	Microglia	0	rs7832643	0.8161	2b	NA	chr8:144971080_145126375	ms	PLEC_ENSG00000178209	25749	Microglia	0.833332	1.97686e-12	NA
chr8	145021959	145025153	Nott	Microglia	0	rs55754956	0.8158	2b	NA	chr8:144971080_145126375	ms	PLEC_ENSG00000178209	25749	Microglia	0.833332	2.03323e-12	NA
chr8	145025153	145028418	Nott	Microglia	0	rs11778018	0.8085	1f	NA	chr8:144971080_145126375	ms	PLEC_ENSG00000178209	22484	Microglia	0.833332	2.03323e-12	NA
chr8	145025153	145028418	Nott	Microglia	0	rs62523994	0.8158	2c	NA	chr8:144971080_145126375	ms	PLEC_ENSG00000178209	22484	Microglia	0.833332	1.97686e-12	NA
chr8	145025153	145028418	Nott	Neurons	0	rs11778018	0.8085	1f	NA	chr8:144971080_145126375	ms	PLEC_ENSG00000178209	22484	Inhibitory neurons	0.726751	1.22309e-05	NA
chr8	145025153	145028418	Nott	Neurons	0	rs62523994	0.8158	2c	NA	chr8:144971080_145126375	ms	PLEC_ENSG00000178209	22484	Inhibitory neurons	0.726751	1.37492e-05	NA
chr8	22527236	22527958	Nott	Neurons	0	rs6988593	0.8554	5	NA	chr8:22422923_22544158	pd	BIN3_ENSG00000147439	575	Excitatory neurons	0.708473	2.30746e-06	znf143
chr8	22527236	22527958	Nott	Neurons	0	rs6993302	0.8734	5	NA	chr8:22422923_22544158	pd	BIN3_ENSG00000147439	575	Excitatory neurons	0.708473	9.83115e-06	Myc
chr8	22533085	22536403	Nott	Neurons	1	rs10099846	0.8204	2c	NA	chr8:22422923_22544158	pd	BIN3_ENSG00000147439	6424	Excitatory neurons	0.708473	2.59648e-08	EGR2,Myod1,NHLH1,EGR1,Tcf12,Myog,Arnt_Ahr
chr8	22461750	22463678	Nott	Neurons	0	rs3735901	0.8168	3a	NA	chr8:22422923_22544158	pd	CCAR2_ENSG00000158941	0	Excitatory neurons	0.746461	4.62176e-13	E2F1
chr8	22461750	22463678	Nott	Neurons	0	rs7843828	0.8094	1f	synonymous	chr8:22422923_22544158	pd	CCAR2_ENSG00000158941	0	Excitatory neurons	0.746461	4.56767e-13	ZNF263,SP2
chr8	22479218	22481494	Nott	Neurons	0	rs7846476	0.8371	4	NA	chr8:22422923_22544158	pd	CCAR2_ENSG00000158941	17073	Excitatory neurons	0.746461	4.12136e-10	znf143
chr8	22479218	22481494	Nott	Neurons	0	rs11136093	0.8217	4	NA	chr8:22422923_22544158	pd	CCAR2_ENSG00000158941	17073	Excitatory neurons	0.746461	5.97859e-13	INSM1
chr8	22479731	22480185	Corces	ExcitatoryNeurons	0	rs11136093	0.8217	4	NA	chr8:22422923_22544158	pd	CCAR2_ENSG00000158941	17586	Excitatory neurons	0.746461	5.97859e-13	INSM1
chr8	22479731	22480185	Corces	InhibitoryNeurons	0	rs11136093	0.8217	4	NA	chr8:22422923_22544158	pd	CCAR2_ENSG00000158941	17586	Excitatory neurons	0.746461	5.97859e-13	INSM1
chr8	22455801	22458134	Nott	Neurons	0	rs755934	0.8214	4	NA	chr8:22422923_22544158	pd	CCAR2_ENSG00000158941	4011	Excitatory neurons	0.746461	NA	NA
chr8	22455801	22458134	Nott	Neurons	0	rs755935	0.8214	4	NA	chr8:22422923_22544158	pd	CCAR2_ENSG00000158941	4011	Excitatory neurons	0.746461	NA	NA
chr8	22455801	22458134	Nott	Neurons	0	rs2272718	0.81	2a	NA	chr8:22422923_22544158	pd	CCAR2_ENSG00000158941	4011	Excitatory neurons	0.746461	1.07255e-12	NA
chr8	22455801	22458134	Nott	Neurons	0	rs746011	0.81	4	NA	chr8:22422923_22544158	pd	CCAR2_ENSG00000158941	4011	Excitatory neurons	0.746461	1.07255e-12	NA
chr8	22461750	22463678	Nott	Neurons	0	rs11777808	0.8127	4	NA	chr8:22422923_22544158	pd	CCAR2_ENSG00000158941	0	Excitatory neurons	0.746461	4.62176e-13	NA
chr8	22461750	22463678	Nott	Neurons	0	rs11778693	0.8168	1f	NA	chr8:22422923_22544158	pd	CCAR2_ENSG00000158941	0	Excitatory neurons	0.746461	4.62176e-13	NA
chr8	22476485	22477851	Nott	Neurons	1	rs1545837	0.9289	4	NA	chr8:22422923_22544158	pd	CCAR2_ENSG00000158941	14340	Excitatory neurons	0.746461	3.28705e-14	NA
chr8	22479218	22481494	Nott	Neurons	0	rs11780207	0.8916	4	NA	chr8:22422923_22544158	pd	CCAR2_ENSG00000158941	17073	Excitatory neurons	0.746461	4.36398e-13	NA
chr8	22483962	22484300	Nott	Neurons	0	rs3834374	0.8241	4	NA	chr8:22422923_22544158	pd	CCAR2_ENSG00000158941	21817	Excitatory neurons	0.746461	NA	NA
chr8	22483962	22484300	Nott	Neurons	0	rs10099266	0.8241	1f	NA	chr8:22422923_22544158	pd	CCAR2_ENSG00000158941	21817	Excitatory neurons	0.746461	1.62822e-09	NA
chr8	22483962	22484300	Nott	Neurons	0	rs10110443	0.8241	5	NA	chr8:22422923_22544158	pd	CCAR2_ENSG00000158941	21817	Excitatory neurons	0.746461	1.62822e-09	NA
chr8	22485527	22486240	Nott	Neurons	0	rs10113779	0.8107	2b	NA	chr8:22422923_22544158	pd	CCAR2_ENSG00000158941	23382	Excitatory neurons	0.746461	3.97847e-10	NA
chr8	22525519	22527236	Nott	Neurons	0	rs2280104	1	4	NA	chr8:22422923_22544158	pd	BIN3_ENSG00000147439	0	Excitatory neurons	0.708473	1.84693e-08	NA
chr8	22525519	22527236	Nott	Oligodendrocytes	0	rs2280104	1	4	NA	chr8:22422923_22544158	pd	BIN3_ENSG00000147439	0	Oligodendrocytes	0.744373	1.43709e-08	NA
chr8	22529219	22532331	Nott	Neurons	0	rs4872531	0.9458	5	NA	chr8:22422923_22544158	pd	BIN3_ENSG00000147439	2558	Excitatory neurons	0.708473	6.81807e-09	NA
chr8	38032620	38036305	Nott	Oligodendrocytes	0	rs77263158	0.8786	.	NA	chr8:37885145_38363472	scz	BAG4_ENSG00000156735	0	Oligodendrocytes	0.846517	NA	ZNF263
chr8	38032620	38036305	Nott	Oligodendrocytes	0	rs2270376	0.874	2b	NA	chr8:37885145_38363472	scz	BAG4_ENSG00000156735	0	Oligodendrocytes	0.846517	4.35055e-05	Zfx
chr8	38032620	38036305	Nott	Oligodendrocytes	0	rs3824288	0.8786	4	NA	chr8:37885145_38363472	scz	BAG4_ENSG00000156735	0	Oligodendrocytes	0.846517	4.35055e-05	SP2
chr8	38032620	38036305	Nott	Oligodendrocytes	0	rs11783967	0.874	3a	NA	chr8:37885145_38363472	scz	BAG4_ENSG00000156735	0	Oligodendrocytes	0.846517	4.35055e-05	Arnt_Ahr
chr8	38039457	38042362	Nott	Oligodendrocytes	0	rs4537271	0.874	2b	NA	chr8:37885145_38363472	scz	BAG4_ENSG00000156735	5406	Oligodendrocytes	0.846517	4.35055e-05	HLF,Pax4
chr8	38039457	38042362	Nott	Oligodendrocytes	0	rs111353274	0.874	.	NA	chr8:37885145_38363472	scz	BAG4_ENSG00000156735	5406	Oligodendrocytes	0.846517	NA	HLF,Pax4
chr8	38040429	38040960	Corces	Oligodendrocytes	1	rs4537271	0.874	2b	NA	chr8:37885145_38363472	scz	BAG4_ENSG00000156735	6378	Oligodendrocytes	0.846517	4.35055e-05	HLF,Pax4
chr8	38040429	38040960	Corces	Oligodendrocytes	1	rs111353274	0.874	.	NA	chr8:37885145_38363472	scz	BAG4_ENSG00000156735	6378	Oligodendrocytes	0.846517	NA	HLF,Pax4
chr8	38032620	38036305	Nott	Oligodendrocytes	0	rs55962869	0.874	4	NA	chr8:37885145_38363472	scz	BAG4_ENSG00000156735	0	Oligodendrocytes	0.846517	4.35055e-05	NA
chr8	38032620	38036305	Nott	Oligodendrocytes	0	rs12681876	0.8786	4	NA	chr8:37885145_38363472	scz	BAG4_ENSG00000156735	0	Oligodendrocytes	0.846517	4.35055e-05	NA
chr8	38039457	38042362	Nott	Oligodendrocytes	0	rs111753326	0.874	4	NA	chr8:37885145_38363472	scz	BAG4_ENSG00000156735	5406	Oligodendrocytes	0.846517	NA	NA
chr8	38039457	38042362	Nott	Oligodendrocytes	0	rs10108757	0.874	5	NA	chr8:37885145_38363472	scz	BAG4_ENSG00000156735	5406	Oligodendrocytes	0.846517	4.35055e-05	NA
chr8	38039457	38042362	Nott	Oligodendrocytes	0	rs112791537	0.874	2b	NA	chr8:37885145_38363472	scz	BAG4_ENSG00000156735	5406	Oligodendrocytes	0.846517	4.35055e-05	NA
chr8	38061786	38062122	Nott	Neurons	0	rs111496571	0.874	7	NA	chr8:37885145_38363472	scz	DDHD2_ENSG00000085788	20614	Excitatory neurons	0.706978	NA	NA
chr8	38123980	38125509	Nott	Neurons	0	rs3830326	0.9034	3a	NA	chr8:37885145_38363472	scz	DDHD2_ENSG00000085788	41244	Excitatory neurons	0.706978	NA	NA
chr8	38125509	38127237	Nott	Neurons	0	rs1149	0.9034	4	NA	chr8:37885145_38363472	scz	DDHD2_ENSG00000085788	42773	Excitatory neurons	0.706978	1.6487e-06	NA
chr8	38125509	38127237	Nott	Oligodendrocytes	0	rs1149	0.9034	4	NA	chr8:37885145_38363472	scz	DDHD2_ENSG00000085788	42773	Oligodendrocytes	0.820411	1.36041e-09	NA
chr8	38127237	38128409	Nott	Neurons	0	rs3739252	0.9034	4	NA	chr8:37885145_38363472	scz	DDHD2_ENSG00000085788	44501	Excitatory neurons	0.706978	1.6487e-06	NA
chr8	38133305	38133625	Nott	Neurons	1	rs1488934	0.9731	7	NA	chr8:37885145_38363472	scz	DDHD2_ENSG00000085788	50569	Excitatory neurons	0.706978	2.92954e-07	NA
chr8	38152921	38154220	Nott	Neurons	0	rs55703821	0.9731	2b	NA	chr8:37885145_38363472	scz	DDHD2_ENSG00000085788	70185	Excitatory neurons	0.706978	7.86034e-07	NA
chr8	38152921	38154220	Nott	Neurons	0	rs34703236	0.9081	4	NA	chr8:37885145_38363472	scz	DDHD2_ENSG00000085788	70185	Excitatory neurons	0.706978	NA	NA
chr8	38174178	38176775	Nott	Oligodendrocytes	0	rs2280847	0.9081	5	NA	chr8:37885145_38363472	scz	DDHD2_ENSG00000085788	91442	Oligodendrocytes	0.820411	3.00663e-09	NA
chr8	38174548	38176266	Nott	Neurons	0	rs2280847	0.9081	5	NA	chr8:37885145_38363472	scz	DDHD2_ENSG00000085788	91812	Excitatory neurons	0.706978	9.60529e-06	NA
chr8	65611554	65611880	Nott	Neurons	1	rs10112206	0.9036	6	NA	chr8:65400793_65760568	scz	CYP7B1_ENSG00000172817	99414	Inhibitory neurons	0.901034	3.29719e-05	NA
chr8	65611554	65611880	Nott	Neurons	1	rs10112206	0.9036	6	NA	chr8:65400793_65760568	scz	CYP7B1_ENSG00000172817	99414	Excitatory neurons	0.87143	2.80674e-11	NA
chr8	65612408	65612775	Nott	Neurons	0	rs6472147	0.9036	7	NA	chr8:65400793_65760568	scz	CYP7B1_ENSG00000172817	98519	Inhibitory neurons	0.901034	1.30595e-05	NA
chr8	65612408	65612775	Nott	Neurons	0	rs6472147	0.9036	7	NA	chr8:65400793_65760568	scz	CYP7B1_ENSG00000172817	98519	Excitatory neurons	0.87143	1.14609e-11	NA
chr8	65710284	65711826	Nott	Astrocytes	0	rs7842714	0.8472	4	NA	chr8:65400793_65760568	scz	CYP7B1_ENSG00000172817	0	Astrocytes	0.858884	0.000154379	NA
chr8	65710284	65711826	Nott	Neurons	0	rs7842714	0.8472	4	NA	chr8:65400793_65760568	scz	CYP7B1_ENSG00000172817	0	Inhibitory neurons	0.901034	9.48114e-06	NA
chr8	65710284	65711826	Nott	Neurons	0	rs7842714	0.8472	4	NA	chr8:65400793_65760568	scz	CYP7B1_ENSG00000172817	0	Excitatory neurons	0.87143	3.45699e-14	NA
chr9	96197650	96198244	Nott	Microglia	1	rs6479482	0.8101	6	NA	chr9:96076318_96480242	scz	FAM120AOS_ENSG00000188938	17619	Microglia	0.827269	0.000122415	Pdx1,Prrx2
chr9	96212301	96216767	Nott	Microglia	0	rs7853605	0.9767	4	NA	chr9:96076318_96480242	scz	FAM120AOS_ENSG00000188938	0	Microglia	0.827269	4.45765e-05	Nfe2l2
chr9	96212301	96216767	Nott	Neurons	0	rs7853605	0.9767	4	NA	chr9:96076318_96480242	scz	FAM120AOS_ENSG00000188938	0	Excitatory neurons	0.791371	1.05079e-05	Nfe2l2
chr9	96212301	96216767	Nott	Oligodendrocytes	0	rs7853605	0.9767	4	NA	chr9:96076318_96480242	scz	FAM120AOS_ENSG00000188938	0	Oligodendrocytes	0.929803	4.49167e-06	Nfe2l2
chr9	96266906	96267726	Corces	Microglia	1	rs7850322	0.9845	5	NA	chr9:96076318_96480242	scz	FAM120AOS_ENSG00000188938	51043	Microglia	0.827269	5.3348e-05	SP2
chr9	96212301	96216767	Nott	Microglia	0	rs3815563	0.9767	4	NA	chr9:96076318_96480242	scz	FAM120AOS_ENSG00000188938	0	Microglia	0.827269	4.45765e-05	NA
chr9	96212301	96216767	Nott	Neurons	0	rs3815563	0.9767	4	NA	chr9:96076318_96480242	scz	FAM120AOS_ENSG00000188938	0	Excitatory neurons	0.791371	1.05079e-05	NA
chr9	96212301	96216767	Nott	Oligodendrocytes	0	rs3815563	0.9767	4	NA	chr9:96076318_96480242	scz	FAM120AOS_ENSG00000188938	0	Oligodendrocytes	0.929803	4.49167e-06	NA
chr9	96234275	96234491	Nott	Neurons	1	rs111655660	0.8034	7	NA	chr9:96076318_96480242	scz	FAM120AOS_ENSG00000188938	18412	Excitatory neurons	0.791371	8.95676e-08	NA
chr9	96253019	96253707	Nott	Neurons	1	rs7048853	0.9845	5	NA	chr9:96076318_96480242	scz	FAM120AOS_ENSG00000188938	37156	Excitatory neurons	0.791371	5.46123e-06	NA
chr9	96286057	96286439	Nott	Oligodendrocytes	1	rs59582399	0.9845	5	NA	chr9:96076318_96480242	scz	FAM120AOS_ENSG00000188938	70194	Oligodendrocytes	0.929803	5.9347e-06	NA
